# Leveraging and partitioning polygenic risk scores to identify cancer-related proteins

**DOI:** 10.1101/2025.11.23.25340827

**Authors:** Diptavo Dutta, Jingning Zhang, Xinyu Guo, Mitchell Machiela, Kevin Brown, Josef Coresh, Alexis Battle, Elizabeth A. Platz, Nilanjan Chatterjee

**Affiliations:** Integrative Tumor Epidemiology Branch, Division of Cancer Epidemiology and Genetics, National Cancer Institute, USA; Department of Biostatistics, Johns Hopkins University, USA; Department of Quantitative and Computational Biology, University of Southern California, USA; Laboratory of Translational Genetics, Division of Cancer Epidemiology and Genetics, National Cancer Institute, USA; Department of Epidemiology, Johns Hopkins University, USA; Department of Oncology, Johns Hopkins University School of Medicine, and the Sidney Kimmel Comprehensive Cancer Center at Johns Hopkins, USA; Department of Biomedical Engineering, Johns Hopkins University, USA

## Abstract

**Background:** Large-scale genome-wide association studies (GWAS) have identified numerous common susceptibility variants associated with various cancers but underlying molecular mechanisms remain largely unknown.

**Methods:** Here we investigated the associations of susceptibility SNPs from 21 cancers with 4,955 plasma protein levels measured in cancer-free participants (N=8,664) from the Atherosclerosis Risk in Communities (ARIC) study. We used two complementary approaches, one based on analysis of associations of polygenic risk scores with the plasma proteome (pQTS) and the other based on a sparse canonical correlation analysis of the cancer-associated SNPs with the plasma proteome (ARCHIE), to detect potential mediating proteins and sub-networks.

**Results:** Across all cancers, we identified 90 associated proteins using pQTS of which 53 were distal (*trans*)-associations between cancer related SNPs and proteins. ARCHIE identified 19 significantly associated protein networks encompassing a broader set of 433 proteins often including the proteins identified by pQTS. We found that the proteins identified by pQTS and/or ARCHIE were enriched for relevant biological processes and cell types as well as cancer drivers and have somatic evidence of being associated with the respective cancers. For example, using SNPs associated with risk of basal cell carcinoma, we identified two protein sets having distinct functions: one primarily enriched in immune and inflammatory responses while the other enriched in pigmentation. Additionally, we identified proteins associated with multiple related cancers indicating potential pleiotropic protein activity.

**Conclusion:** Our analysis leverages known GWAS associations for cancers to identify protein networks underlying cancer risk and accordingly partition polygenic risk scores into mechanistic components. As detailed molecular data of relevant tissues, cell-types and developmental stage become increasingly available, similar approaches will prove to be important for identifying downstream molecular targets for GWAS variants and improve interpretation and research application of polygenic risk scores.

## Supplementary Table for "Leveraging and partitioning polygenic risk scores to identify cancer-related proteins"

### Sheet: ST1
Table: characteristics of the samples with proteogenetic data at ARIC visit 2
	AA	EA
Sample size (N)	2024	6640
Age, %
≤55	969 (47.87%)	2,897 (43.62%)
56-60	500 (24.70%)	1,369 (24.68%)
61-65	405 (20.00%)	1,578 (23.76%)
>65	150 (7.41%)	526 (7.92%)
Female, %	1,263 (62.40%)	3,490 (52.56%)
Study sites, %
Forsyth	232 (11.4%)	2,025 (30.49%)
Jackson	1,791 (88.48%)	0
Minneapolis	1 (0.12%)	2,475 (37.27%)
Washington County	0	2,140 (32.22%)

### Sheet: ST2
Table: Significant associations identied by pQTS and trans-pQTS for 18 different cancers (See Methods)
Cancer	Protein symbol	Protein target	pQTS		trans-pQTS		Significant for trans-pQTS
			Beta	P	Beta	P
basal_cell_carcinoma	LSAMP	Limbic system-associated membrane protein	-0.0551506	6.91e-06	-0.0551506	6.91e-06	TRUE
	ASIP	Agouti-signaling protein	0.0874845	9.26e-13	0.0139615	0.255326	FALSE
squamous_cell_carcinoma	KRT5	Keratin, type II cytoskeletal 5	0.0636808	2.06e-07	0.0636808	2.06e-07	TRUE
	KIT	Mast/stem cell growth factor receptor Kit	-0.0588131	1.62e-06	-0.0588131	1.62e-06	TRUE
	LSAMP	Limbic system-associated membrane protein	-0.066428	6.03e-08	-0.066428	6.03e-08	TRUE
	ASIP	Agouti-signaling protein	0.0762669	4.89e-10	-0.00805411	0.511704	FALSE
	DPEP1	Dipeptidase 1	-0.0909436	1.13e-13	-0.0368636	0.00266166	FALSE
melanoma	SH2D1B	SH2 domain-containing protein 1B	0.0524914	1.87e-05	0.0524914	1.87e-05	TRUE
	ASIP	Agouti-signaling protein	0.0842557	6.13e-12	-0.013972	0.254967	FALSE
bronchus_and_lung_cancer	GRIA4	Glutamate receptor 4	-0.103464	2.86e-17	-0.103464	2.86e-17	TRUE
	MDM4	Protein Mdm4	-0.0785546	1.46e-10	-0.0785546	1.46e-10	TRUE
	IL20RB	MItogen-activated protein kinase 3	0.0535161	1.28e-05	0.0535161	1.28e-05	TRUE
	RACGAP1	Rac GTPase-activating protein 1	0.0543735	9.29e-06	0.0543735	9.29e-06	TRUE
	CCDC134	Coiled-coil domain-containing protein 134	0.088596	4.75e-13	0.088596	4.75e-13	TRUE
	FOLR1	Folate receptor alpha	-0.0811652	3.51e-11	-0.0811652	3.51e-11	TRUE
	BTN3A3	Butyrophilin subfamily 3 member A3	-0.0962733	3.79e-15	-0.0629583	2.83e-07	FALSE
	C4A|C4B	C4a anaphylatoxin	-0.0520758	2.18e-05	NA	NA	NA
	C4A|C4B	Complement C4b	0.0665167	5.79e-08	NA	NA	NA
	MICA	MHC class I polypeptide-related sequence A	0.0852263	3.5e-12	0.01827	0.136594	FALSE
	B2M	Beta-2-microglobulin	0.0807449	4.42e-11	0.081291	3.27e-11	FALSE
	MICB	MHC class I polypeptide-related sequence B	-0.144907	1.73e-32	-0.0296511	0.0156821	FALSE
	HAVCR2	Hepatitis A virus cellular receptor 2	-0.051943	2.29e-05	-0.051943	2.29e-05	TRUE
	PDE4D	cAMP-specific 3',5'-cyclic phosphodiesterase 4D	-0.0552515	6.64e-06	-0.0552515	6.64e-06	TRUE
	HLA-DQA2	HLA class II histocompatibility antigen, DQ alpha 2 chain	-0.0563668	4.31e-06	-0.00466746	0.70375	FALSE
	FTMT	Ferritin, mitochondrial	-0.134208	4.57e-28	-0.134208	4.57e-28	TRUE
	CTSH	Cathepsin H	0.0921793	5.23e-14	0.0100732	0.411823	FALSE
	CD96	T-cell surface protein tactile	-0.0615065	5.28e-07	-0.0615065	5.28e-07	TRUE
pharynx_cancer	ADH7	Alcohol dehydrogenase class 4 mu/sigma chain	0.0508718	3.36e-05	-0.0135746	0.268733	FALSE
	UAP1	UDP-N-acetylhexosamine pyrophosphorylase	0.0518964	2.33e-05	0.0518964	2.33e-05	TRUE
	CCDC134	Coiled-coil domain-containing protein 134	0.106471	3.35e-18	0.106471	3.35e-18	TRUE
	IGHE	Immunoglobulin E	0.0576808	2.56e-06	0.0576808	2.56e-06	TRUE
	TGM3	Protein-glutamine gamma-glutamyltransferase E	-0.0570964	3.23e-06	NA	NA	NA
	NAMPT	Nicotinamide phosphoribosyltransferase	-0.0504131	3.96e-05	-0.0504131	3.96e-05	TRUE
	TNXB	Tenascin-X	0.0609822	6.6e-07	-0.00186729	0.879085	FALSE
	HLA-DQA2	HLA class II histocompatibility antigen, DQ alpha 2 chain	-0.140834	9.17e-31	-0.018862	0.124332	FALSE
	FTMT	Ferritin, mitochondrial	-0.0718023	4.7e-09	-0.0718023	4.7e-09	TRUE
pancreatic_carcinoma	IGFBP7	Insulin-like growth factor-binding protein 7	0.0524983	1.87e-05	0.0524983	1.87e-05	TRUE
	CTRB2	Chymotrypsinogen B2	-0.0651045	1.1e-07	-0.00687251	0.575537	FALSE
	PNLIPRP1	Inactive pancreatic lipase-related protein 1	-0.0591621	1.41e-06	-0.0591621	1.41e-06	TRUE
breast_carcinoma	DPT	Dermatopontin	-0.0692999	4.18e-05	-0.0692999	4.18e-05	TRUE
cervical_carcinoma	KIR2DS2	Killer cell immunoglobulin-like receptor 2DS2	0.140887	6.18e-17	NA	NA	NA
	EEF2K	Eukaryotic elongation factor 2 kinase	0.086583	3.01e-07	0.086583	3.01e-07	TRUE
	CCDC134	Coiled-coil domain-containing protein 134	-0.0989501	4.69e-09	-0.0989501	4.69e-09	TRUE
	SDF2	Stromal cell-derived factor 2	-0.0733319	1.45e-05	-0.0733319	1.45e-05	TRUE
	KIR2DL3	Killer cell immunoglobulin-like receptor 2DL3	0.138018	2.62e-16	0.138018	2.62e-16	TRUE
	EBAG9	Receptor-binding cancer antigen expressed on SiSo cells	-0.0769889	5.28e-06	-0.0769889	5.28e-06	TRUE
	C4A|C4B	Complement C4b	0.117557	3.25e-12	NA	NA	NA
	MICA	MHC class I polypeptide-related sequence A	0.323511	7.71e-86	NA	NA	NA
	C2	Complement C2	-0.0750728	9.01e-06	NA	NA	NA
	LRPAP1	alpha-2-macroglobulin receptor-associated protein	-0.0875664	2.2e-07	-0.0875664	2.2e-07	TRUE
	CFB	Complement factor B	-0.113844	1.53e-11	NA	NA	NA
	TNXB	Tenascin-X	-0.0954687	1.6e-08	NA	NA	NA
	FCRL6	Fc receptor-like protein 6	-0.0733686	1.43e-05	-0.0733686	1.43e-05	TRUE
	CD72	B-cell differentiation antigen CD72	0.0721082	2.01e-05	0.0721082	2.01e-05	TRUE
	DNAJB11	DnaJ homolog subfamily B member 11	-0.0906179	8.21e-08	-0.0906179	8.21e-08	TRUE
	H6PD	GDH/6PGL endoplasmic bifunctional protein	0.170885	2.8e-24	0.170885	2.8e-24	TRUE
	BTNL9	Butyrophilin-like protein 9	0.0792528	2.76e-06	0.0792528	2.76e-06	TRUE
	DNAJC10	DnaJ homolog subfamily C member 10	0.118339	2.33e-12	0.118339	2.33e-12	TRUE
	NEO1	Neogenin	-0.0756024	7.78e-06	-0.0756024	7.78e-06	TRUE
hodgkins_lymphoma	C4A|C4B	Complement C4b	0.0549655	7.41e-06	NA	NA	NA
	MAPK3	Mitogen-activated protein kinase 3	-0.0598311	1.07e-06	-0.00618047	0.61459	FALSE
	CXCL2	Gro-beta/gamma	0.0615155	5.26e-07	0.0615155	5.26e-07	TRUE
	C2	Complement C2	-0.0589335	1.54e-06	0.00237061	0.846853	FALSE
	CD72	B-cell differentiation antigen CD72	0.0569426	3.44e-06	0.0569426	3.44e-06	TRUE
	HLA-DQA2	HLA class II histocompatibility antigen, DQ alpha 2 chain	-0.0717968	4.72e-09	-0.00145964	0.90534	FALSE
chronic_lymphocytic_leukemia	CXCL16	C-X-C motif chemokine 16	-0.0576699	2.57e-06	-0.0576699	2.57e-06	TRUE
	HLA-DQA2	HLA class II histocompatibility antigen, DQ alpha 2 chain	-0.0511948	3e-05	-0.0255534	0.0373247	FALSE
	MMP8	Neutrophil collagenase	-0.06205	4.19e-07	-0.06205	4.19e-07	TRUE
multiple_myeloma	QPCT	Glutaminyl-peptide cyclotransferase	0.0605679	7.85e-07	0.0605679	7.85e-07	TRUE
esophageal_cancer	GRIA4	Glutamate receptor 4	0.0713046	6e-09	0.0713046	6e-09	TRUE
	PDLIM1	PDZ and LIM domain protein 1	-0.0508726	3.36e-05	-0.0508726	3.36e-05	TRUE
	MDM4	Protein Mdm4	0.0644561	1.47e-07	0.0644561	1.47e-07	TRUE
	RACGAP1	Rac GTPase-activating protein 1	-0.0547394	8.08e-06	-0.0547394	8.08e-06	TRUE
	CCDC134	Coiled-coil domain-containing protein 134	-0.0555612	5.9e-06	-0.0555612	5.9e-06	TRUE
	FOLR1	Folate receptor alpha	0.0595139	1.22e-06	0.0595139	1.22e-06	TRUE
	BTN3A3	Butyrophilin subfamily 3 member A3	0.15936	5.1e-39	0.0233582	0.0570051	FALSE
	C4A|C4B	Complement C4b	-0.0569546	3.42e-06	NA	NA	NA
	MICA	MHC class I polypeptide-related sequence A	-0.0850767	3.82e-12	-0.0082668	0.50062	FALSE
	MICB	MHC class I polypeptide-related sequence B	0.108291	8.86e-19	0.0014344	0.90697	FALSE
	FTMT	Ferritin, mitochondrial	0.0797979	7.44e-11	0.0797979	7.44e-11	TRUE
	JPH4	Junctophilin-4	-0.0515468	2.64e-05	-0.0515468	2.64e-05	TRUE
colorectal_cancer	GREM1	Gremlin-1	0.129031	4.74e-26	0.0161837	0.187307	FALSE
thyroid_carcinoma	CGA|TSHB	Thyroid Stimulating Hormone	-0.063424	2.31e-07	NA	NA	NA
kidney_cancer	POGLUT3	KDEL motif-containing protein 2	-0.0678412	3.14e-08	0.00414631	0.73551	FALSE
bladder_carcinoma	UGT1A6	UDP-glucuronosyltransferase 1-6	-0.0508518	3.39e-05	-0.00806688	0.511035	FALSE
prostate_carcinoma	MSMB	Beta-microseminoprotein	-0.105311	3.13e-09	0.00831864	0.640711	FALSE
	KLK3	Prostate-specific antigen	0.150251	2.3e-17	0.135371	2.35e-14	FALSE
testicular_carcinoma	LRP11	Low-density lipoprotein receptor-related protein 11	-0.0858053	1.42e-06	-0.0306731	0.0852061	FALSE
	LRP11	Low-density lipoprotein receptor-related protein 11	-0.0986278	2.91e-08	-0.0349913	0.0495641	FALSE
	EPDR1	Mammalian ependymin-related protein 1	-0.0749593	2.54e-05	-0.074549	2.81e-05	FALSE
NA: cannot find gene position, or no SNP left after removing nearby SNPs
nearby: +/2.5Mb

### Sheet: ST3
Table: Proteins sets selected by ARCHIE (as part of protein component) for 14 different cancers (See Methods).
Chronic Lymphocytic Leukemia			Multiple Myeloma			Hodgkins Lymphoma			Basal Cell Carcinoma			Squamous Cell Carcinoma		Melanoma		Bronchus and Lung cancer		Cervical Carcinoma		Esophageal Cancer		Pharynx_cancer		Testicular carcinoma		Pancreatic cancer		Colorectal carcinoma
Component 1	Component 2		Component 1	Component 2		Component 1			Component 1	Component 2		Component 1		Component 1		Component 1		Component 1		Component 1		Component 1		Component 1		Component 1		Component 1	Component 2
TOR1AIP1	GAD1		PARP1	BMPR1B		EEF2K			PMS2	TOR1AIP1		CLCA1		BPTF		TOR1AIP1		SERPINB1		TOR1AIP1		TOR1AIP1		KCNF1		APOM		FANCL	BGLAP
CSGALNACT2	ZNF134		TNR	PPP4R3A		FOLR2			HERC5	HPGDS		KRT5		ACP3		GRIA4		PPP4R3A		APLP2		APLP2		NEURL4		CEACAM20		REG4	ATF6
BTNL3	GRAP		CREB3L4	TXNDC5		OCIAD1			NSF	RACGAP1		SELENOS		UBE2N		EEF2K		BGLAP		GRIA4		TMED2		ABLIM3		GALNT13		C5orf63	EEF2K
CLEC10A	PGR		EEF2K	ETV5		KIR2DL3			NRG1	CD8A		PTK2B		RB1		TWF1		ATF6		EEF2K		BGLAP		GPD1		PLEKHA4		DHX58	NSF
BGLAP	GSN		PPP1R8	HTR2A		BTN3A3			KIT	IL36A		NR5A2		HPSE		MDM4		TNR		TWF1		EGFLAM		NCAN		SPINK7		SEMA4A	CCDC134
ATF6	GDF3		IL5RA	IL5RA		EBAG9			PMEL	HSPD1		HOMER2		SBSN		ARHGAP45		CREB3L4		MDM4		TWF1		RDX		YME1L1		STXBP6	OCIAD1
CREB3L4	HAO1		IL15RA	SQSTM1		PLXND1			GPNMB	KLK7		CSDE1		P3H1		UAP1		EEF2K		ARHGAP45		IFI16		DAO		DNER		ST13	RNASET2
EEF2K	RTP4		CCDC134	PPP3R1		MRC1			TMEM38B	PYY		VOPP1		PLBD2		RACGAP1		EMC4		RACGAP1		UAP1		HS3ST4		ISL1		AREG	KIR2DL3
UAP1	PLXND1		SDF2	SEMA4A		RARRES2			FCGR3B	PCSK7		SMOC2		COL25A1		IL36A		IL5RA		IL36A		RACGAP1		SCGB3A1		CPT1B		ADAMTS15	EBAG9
RACGAP1	CXCL16		NRP2	CS		CXCL2			NEK7	ELK3		GRAP2		AURKA		CCDC134		NSF		HEXIM2		IL36A		CFAP45		SPEF1		SPTAN1	PLXND1
GTF2I	UBE2I		CD8A	ADPRH		LRP8			BRDT	TXNDC15		IDI1				IGF2R		CCDC134		CCDC134		CCDC134		IRAG1		RFK		ASPH	RARRES2
CSF1R	H1-2		KIR2DL3	SERPINE2		PGLYRP1			RFK	TFRC		TRIAP1				HSPA5		NRP2		SDF2		NRP2		LYSMD4		IGHG4		P2RX6	CXCL2
IL5RA	LYVE1		BTN3A3	CCL28		GZMA			LSAMP	IL21		AKAP7				KIR2DL3		GAS6		TIMD4		TIMD4		CPA2		EHF		BCL2L10	IGFBP7
NSF	PAK5		NOP16	PIGR		TGM3			IGF1R	TAGLN2		ARL2BP				HMOX1		TIMD4		BTN3A3		NPTXR		LAG3		SSB		IGSF3	TGM3
CD93	EPHA1		DSTN	PRSS22		CAPG				FAF2		HOMER1				CSNK1G2		CD8A		HSPB6		BTN3A3				CNTFR			CCL19
CCDC134	CCL22		EBAG9	GPC5		NRXN3						UBE2D1				FOLR1		BCHE		NDRG1		EBAG9				CLSTN1			CAPG
NRP2	UBE2N		SFTPD	ASGR1		TNFRSF21						KIT				SDCBP2		FOLR2		EBAG9		PCNA				CD14			IL22RA2
TIMD4	LCORL		CXCL2	TXNDC15		POGLUT1						VCAM1				PPP1CC		IGF2R		MDK		PLXND1				ANXA3			NRXN3
FOLR2	EPHA2		CCDC80	BPIFA1		CD72						CNTN1				DEFA1		OCIAD1		C2		EFNA4				RRAS			POGLUT1
IGF2R	CCL19		LRP8	QPCT		IL21						LSAMP				EFNA4		KIR2DL3		B2M		ERBB3				IDI2			CD72
KIR2DL3	CD244		GZMA	FAM241A		H6PD						CCDC80				CXCL11		APOA4		CXCL10		TNFRSF1A				TAF10			IL21
BTN3A3	NRP1		LRPAP1	WARS1		BTNL9						UFC1				GZMA		TPP1		CHST15		TNFSF15				MAT2B			H6PD
EBAG9	CILP		TGM3	SHANK3		TMEM38B						EPHA5				B2M		BTN3A3		MMP12		CXCL2				PPIC			BTNL9
GFRA2	ALKAL2		LILRB1	PLAU								CBX5				IGHE		EBAG9		HAVCR2		KDR				RAB5B			DNAJC10
RARRES2	ITGA5		NRXN3									NMT1				CHST15		PLXND1		PDE11A		IGHE				RBP1			UMOD
CXCL2	C3orf18		TNFRSF21									FGFRL1				LILRB1		TNFRSF1A		PDE4D		CHST15				FGL2			TMEM38B
LRP8	FLT1		HAAO									PMEL				HAVCR2		C3		PRKCSH		TGM3				PLA2G10			NRXN3
GZMA	LILRA4		TXNDC15									CD74				PDE4D		VCAM1		BTN3A1		IL1A				PIGR
CHST15	NUDC		DNAJB11									GHRH				SPOCK2		TNFSF15		FSTL5		NRXN3				NTRK1
TGM3			IL21									EZR				PRKCSH		RARRES2		CYB5R3		HS6ST1				MFRP
CAPG			H6PD									MYZAP				TAPBPL		CXCL2		HLA-DQA2		ADA2				ESM1
NRXN3			DNAJC10									XRCC1				TLL1		APP		C1QTNF5		CD72				TNFRSF10A
HS6ST1			TMEM38B													FTMT		PIGR		FTMT		H6PD				F5
CD5			NRXN3.1													JPH4		CFC1		JPH4		BTNL9				KRT18
POGLUT1			FCGR3B													PPT1		IGFBP7		PPT1		KIR3DL3				LEPR
FCMR			GGT2													NPTX1		RGMB		TXNDC11		FTMT				RNASE6
CD72																TXNDC11		GZMA				JPH4				PSG7
IL21																		LRPAP1				USP25				ASIP
H6PD																		MFRP				PPT1				DNASE1L2
BTNL9																		TGM3				NRXN3				LRFN5
FTMT																		CCL19								HBD
DNAJC10																		CAPG								QKI
TMEM9																		FAP								CLEC2B
NEO1																		LILRB1								FTMT
JPH4																		NRXN3								KLK3
UMOD																		SET								PTK2B
NRXN3																		HS6ST1								CD14
FCGR3B																		CD5								CBLN1
																		ADA2								DUSP28
																		PLOD2								EPHB6
																		SNX8
																		CD72
																		SEMA7A
																		DNAJB11
																		IL21
																		H6PD
																		ATP1B2
																		PTH2
																		BTNL9
																		VSIG2
																		FTMT
																		DNAJC10
																		SULF2
																		NOG
																		NEO1
																		CLEC4C
																		UMOD
																		TMEM38B
																		NRXN3
																		FCGR3B
																		IGHD

### Sheet: ST4
Table: Pathway enrichment analysis with proteins associated with CERC identified by ARCHIE and pQTS (See Methods)
Category	FDR corrected p-value	Fold Enrichment	Pathway	Overlapping Genes
Hallmark Genesets	0.0178362	7.15031	HALLMARK ALLOGRAFT REJECTION	IL12B CD8A CCL19 GZMA CAPG
	0.0457701	9.8625	HALLMARK IL6 JAK STAT3 SIGNALING	IL1R1 STAT3 TNFRSF1A
	0.0457701	5.72025	HALLMARK EPITHELIAL MESENCHYMAL TRANSITION	CDH2 FAP TGFBR3 CAPG
	0.0457701	15.8896	HALLMARK ANGIOGENESIS	LRPAP1 APP
KEGG	0.000955277	7.78265	Path:hsa04060 Cytokine-cytokine receptor interaction	CXCL2 IL1R1 IL5RA IL12B CXCL16 IL21 CCL19 TNFRSF1A
	0.000955277	9.35555	Path:hsa05417 Lipid and atherosclerosis	ATF6 CXCL2 APOA4 IL12B MAPK3 STAT3 TNFRSF1A
	0.0107457	14.4816	Path:hsa01521 EGFR tyrosine kinase inhibitor resistance	GAS6 KDR MAPK3 STAT3
	0.0152663	7.48724	Path:hsa04062 Chemokine signaling pathway	CXCL2 MAPK3 CXCL16 CCL19 STAT3
	0.0152663	11.0005	Path:hsa04064 NF-kappa B signaling pathway	CXCL2 IL1R1 CCL19 TNFRSF1A
	0.0152663	10.5931	Path:hsa04659 Th17 cell differentiation	IL1R1 MAPK3 IL21 STAT3
	0.0152663	10.2147	Path:hsa04668 TNF signaling pathway	CREB3L4 CXCL2 MAPK3 TNFRSF1A
	0.0152663	10.2147	Path:hsa05145 Toxoplasmosis	IL12B MAPK3 STAT3 TNFRSF1A
	0.0159488	16.8243	Path:hsa04979 Cholesterol metabolism	APOA4 LCAT LRPAP1
	0.0215279	6.38421	Path:hsa05163 Human cytomegalovirus infection	CREB3L4 IL1R1 MAPK3 STAT3 TNFRSF1A
	0.0264255	13.2006	Path:hsa05321 Inflammatory bowel disease	IL12B IL21 STAT3
	0.0365209	11.4405	Path:hsa04918 Thyroid hormone synthesis	CREB3L4 ATP1B2 SLC5A5
	0.0366611	7.06204	Path:hsa04630 JAK-STAT signaling pathway	IL5RA IL12B IL21 STAT3
	0.0396459	6.76953	Path:hsa04141 Protein processing in endoplasmic reticulum	ATF6 DNAJB11 DNAJC10 UBE2G1
	0.0430791	9.97718	Path:hsa04911 Insulin secretion	CREB3L4 GCG ATP1B2
	0.0443338	6.32072	Path:hsa04360 Axon guidance	SEMA4D NEO1 PLXNA1 MAPK3
	0.0475053	8.66705	Path:hsa04061 Viral protein interaction with cytokine and cytokine receptor	CXCL2 CCL19 TNFRSF1A
	0.0475053	8.66705	Path:hsa04640 Hematopoietic cell lineage	IL1R1 IL5RA CD8A
	0.0475053	8.49542	Path:hsa05142 Chagas disease	IL12B MAPK3 TNFRSF1A
	0.0475053	8.41213	Path:hsa05146 Amoebiasis	CXCL2 IL1R1 IL12B
	0.0475053	5.89716	Path:hsa05167 Kaposi sarcoma-associated herpesvirus infection	CXCL2 MAPK3 STAT3 TNFRSF1A
	0.0475053	5.66361	Path:hsa05205 Proteoglycans in cancer	IL12B KDR MAPK3 STAT3
	0.0482846	8.09469	Path:hsa04922 Glucagon signaling pathway	CREB3L4 GCG PPP4R3A
	0.0482846	8.09469	Path:hsa04928 Parathyroid hormone synthesis secretion and action	CREB3L4 MAPK3 BGLAP
	0.0488092	7.94479	Path:hsa04931 Insulin resistance	CREB3L4 STAT3 TNFRSF1A
Immune (MSigDB)	0.0104753	10.0104	GSE22886 NAIVE BCELL VS MONOCYTE DN	TNFRSF1A TPP1 LRPAP1 CAPG SEMA4D PLXND1 PPT1
	0.0104753	10.0607	GSE3039 CD4 TCELL VS ALPHABETA CD8 TCELL UP	BTNL9 FAP CD5L GAS6 TMEM38B SERPINB1 LCT
	0.0260112	9.22621	GSE10856 CTRL VS TNFRSF6B IN MACROPHAGE UP	PLXND1 CAPG FOLR2 GAS6 TPP1 SEMA4D
	0.0260112	8.75548	GSE12845 PRE GC VS DARKZONE GC TONSIL BCELL UP	PLXND1 CD72 RNASET2 CXCL2 MAPK3 BTN3A3
	0.0260112	8.58038	GSE17721 12H VS 24H POLYIC BMDC UP	CAPG UBE2G1 CXCL2 NRP2 CCDC134 TNFRSF1A
	0.0260112	8.58038	GSE339 CD4POS VS CD4CD8DN DC UP	APP CD5L CDCP1 TPP1 RETN GAS6
	0.0260112	10.1543	GSE6269 E COLI VS STREP PNEUMO INF PBMC DN	CXCL2 RETN CEACAM8 IL1R1 PLXND1 CAPG
	0.0260112	8.80038	GSE9006 1MONTH VS 4MONTH POST TYPE 1 DIABETES DX PBMC DN	IL1R1 PPP4R3A BGLAP TGM3 CD72 FAP
	0.0260112	8.66705	GSE22601 DOUBLE NEGATIVE VS CD8 SINGLE POSITIVE THYMOCYTE UP	APOA4 ATF6 BRSK2 BTNL9 CCL19 CPXM1
	0.0373423	10.5152	GARCIA PINERES PBMC HPV 16 L1 VLP AGE 18 25YO STIMULATED VS UNSTIMULATED 0DY VACCINATION INDEPENDENT	FOLR2 NEO1 CRHBP IL5RA PLXNA1
Transcription Factor targets (TRED)	0.041079	6.33077	CREB1 target gene	CD8A IL5RA SLC5A5 RETN
	0.042079	9.87385	RELA target gene	CXCL2 IL1R1 IL12B
	0.042079	19.3089	ESR2 target gene	CRHBP EBAG9
	0.042079	22.2795	REL target gene	CXCL2 IL12B
GO: Molecular Functions	3.28069e-09	4.52551	GO:0005102 signaling receptor binding	TGFBR3 CXCL2 RARRES2 BTN3A3 GCG SEMA7A APP CXCL16 LRPAP1 BTNL9 CCL19 GAS6 SEMA4D DLL1 ADA2 IL12B FCRL6 DNAJB11 RETN IL21 NSF FAP IL1R1 KDR CD8A NRXN3 CD72
	1.65397e-05	6.4806	GO:0030546 signaling receptor activator activity	CXCL2 GCG SEMA7A APP CXCL16 CCL19 GAS6 SEMA4D IL12B LRPAP1 RETN IL21 ADA2
	2.59791e-05	6.01474	GO:0030545 signaling receptor regulator activity	CXCL2 GCG SEMA7A APP CXCL16 LRPAP1 CCL19 GAS6 SEMA4D IL12B RETN IL21 ADA2
	4.91028e-05	6.1298	GO:0048018 receptor ligand activity	CXCL2 GCG SEMA7A CXCL16 CCL19 GAS6 SEMA4D IL12B LRPAP1 RETN IL21 ADA2
	5.14568e-05	3.06138	GO:0098772 molecular function regulator activity	SERPINB1 CXCL2 PPP4R3A APOA4 GCG ATP1B2 SEMA7A APP CXCL16 LRPAP1 CCL19 GAS6 SEMA4D IL12B TOR1AIP1 NRXN3 DNAJC10 RETN IL21 ADA2 EBAG9 BRSK2 DBNL
	9.35567e-05	12.4382	GO:0019955 cytokine binding	TNFRSF1A TGFBR3 IL5RA IL12B IL1R1 LRRC32 NRP2
	0.000443124	72.4082	GO:0017154 semaphorin receptor activity	PLXND1 PLXNA1 NRP2
	0.00628651	10.127	GO:0019838 growth factor binding	TGFBR3 IL1R1 LRRC32 KDR NRP2
	0.00665377	27.1531	GO:0001671 ATPase activator activity	ATP1B2 TOR1AIP1 DNAJC10
	0.00665377	96.5443	GO:0120146 sulfatide binding	PPT1 TPP1
	0.00684373	82.7523	GO:0005021 vascular endothelial growth factor-activated receptor activity	KDR NRP2
	0.00684373	2.58059	GO:0038023 signaling receptor activity	PLXND1 TNFRSF1A TGFBR3 IL5RA IL12B PLXNA1 IL1R1 KDR FOLR2 FCRL6 SEMA4D NEO1 NRP2 CD72 NRXN3 CD8A KIR2DL3
	0.00684373	2.58059	GO:0060089 molecular transducer activity	PLXND1 TNFRSF1A TGFBR3 IL5RA IL12B PLXNA1 IL1R1 KDR FOLR2 FCRL6 SEMA4D NEO1 NRP2 CD72 NRXN3 CD8A KIR2DL3
	0.00759324	12.5927	GO:0051117 ATPase binding	BRSK2 DNAJC10 ATP1B2 TOR1AIP1
	0.00789059	72.4082	GO:0035727 lysophosphatidic acid binding	PPT1 TPP1
	0.0081207	21.7225	GO:0140677 molecular function activator activity	ATP1B2 TOR1AIP1 DNAJC10
	0.0107317	7.66225	GO:0008201 heparin binding	TGFBR3 ADA2 NRP2 APP LRPAP1
	0.0116428	18.4872	GO:0051787 misfolded protein binding	DNAJC10 DNAJB11 SDF2
	0.014848	16.7096	GO:0015026 coreceptor activity	TGFBR3 KDR CD8A
	0.0179782	5.26605	GO:0005126 cytokine receptor binding	TGFBR3 CXCL2 CXCL16 CCL19 IL12B IL21
	0.0264966	8.10162	GO:0070851 growth factor receptor binding	APP IL1R1 IL21 IL12B
	0.0267831	12.9686	GO:0008009 chemokine activity	CXCL2 CXCL16 CCL19
	0.0322582	5.59137	GO:0005539 glycosaminoglycan binding	TGFBR3 ADA2 NRP2 APP LRPAP1
	0.0325771	28.9633	GO:0035497 cAMP response element binding	ATF6 CREB3L4
	0.0432935	24.1361	GO:0030215 semaphorin receptor binding	SEMA7A SEMA4D
	0.0432935	5.08128	GO:1901681 sulfur compound binding	TGFBR3 ADA2 NRP2 APP LRPAP1
	0.0447127	4.99367	GO:0005125 cytokine activity	CXCL2 CXCL16 CCL19 IL12B IL21
	0.0456197	9.76291	GO:0019199 transmembrane receptor protein kinase activity	TGFBR3 KDR NRP2
	0.0456197	22.2795	GO:0050431 transforming growth factor beta binding	TGFBR3 LRRC32
	0.0470325	2.2875	GO:0004888 transmembrane signaling receptor activity	PLXND1 TNFRSF1A TGFBR3 IL5RA IL12B PLXNA1 IL1R1 KDR FCRL6 NRP2 CD72 SEMA4D NRXN3
	0.0470325	9.44455	GO:0038024 cargo receptor activity	CXCL16 FOLR2 CD5L
	0.0496193	3.41318	GO:0050839 cell adhesion molecule binding	CAPG DBNL SEMA7A CDH2 FAP KDR NRXN3
	0.0496193	19.9747	GO:0051861 glycolipid binding	PPT1 TPP1
GO: Cellular Components	3.3932e-12	2.93786	GO:0005576 extracellular region	SERPINB1 RNASET2 CAPG TGFBR3 CD5L RETN SLC5A5 APOA4 PLXNA1 CEACAM8 TGM3 PPT1 UBE2G1 DBNL APP TPP1 GAS6 LCAT CXCL2 CPXM1 ADA2 CHGA RARRES2 IL12B GCG LRRC32 SEMA7A CRHBP CXCL16 CCL19 SEMA4D BGLAP TNFRSF1A FAP DNAJB11 CCDC134 IL1R1 NRP2 KDR IL21 GZMA TIMD4 CD8A CDCP1 FOLR2 DLL1 IL5RA LRPAP1
	1.16989e-11	6.53743	GO:0009986 cell surface	NEO1 TGFBR3 IL5RA BTN3A3 IL12B CEACAM8 SEMA7A APP CD8A FOLR2 BTNL9 CLEC4C CD5L APOA4 LCT LRRC32 FCRL6 TNFRSF1A FAP IL1R1 KDR ATP1B2 LRPAP1 CDH2
	8.44216e-09	2.95847	GO:0005615 extracellular space	SERPINB1 RNASET2 CAPG TGFBR3 CD5L RETN SLC5A5 APOA4 PLXNA1 CEACAM8 TGM3 PPT1 UBE2G1 DBNL APP TPP1 GAS6 LCAT CXCL2 CPXM1 ADA2 CHGA RARRES2 IL12B GCG LRRC32 SEMA7A CRHBP CXCL16 CCL19 SEMA4D TNFRSF1A FAP DNAJB11 IL21 BGLAP IL5RA
	8.44216e-09	11.3014	GO:0005788 endoplasmic reticulum lumen	DNAJC10 LRPAP1 RNASET2 H6PD DNAJB11 MAPK3 APOA4 IL12B GCG APP CDH2 GAS6 BGLAP
	3.6328e-08	8.72369	GO:0009897 external side of plasma membrane	IL5RA BTN3A3 IL12B SEMA7A CD8A FOLR2 BTNL9 CLEC4C TGFBR3 LCT FCRL6 IL1R1 KDR ATP1B2
	2.33231e-06	5.66735	GO:0098552 side of membrane	IL5RA BTN3A3 IL12B SEMA7A CD8A FOLR2 BTNL9 CLEC4C TGFBR3 LCT TGM3 FCRL6 IL1R1 KDR ATP1B2
	2.92677e-05	3.18113	GO:0031226 intrinsic component of plasma membrane	PLXND1 PLXNA1 KDR ATP1B2 CD72 SEMA7A FOLR2 CDH2 FCRL6 SEMA4D NEO1 TGFBR3 NRP2 CD8A DLL1 NRXN3 TNFRSF1A IL1R1 LCT LRRC32 APP KIR2DL3
	5.17896e-05	3.17121	GO:0005887 integral component of plasma membrane	PLXND1 PLXNA1 KDR ATP1B2 CD72 SEMA7A CDH2 FCRL6 SEMA4D NEO1 TGFBR3 NRP2 CD8A DLL1 NRXN3 TNFRSF1A IL1R1 LCT LRRC32 APP KIR2DL3
	7.87686e-05	6.66696	GO:0043235 receptor complex	PLXND1 TNFRSF1A IL5RA IL12B PLXNA1 KDR TGFBR3 APP CD8A NRP2
	0.000100893	7.33365	GO:0045121 membrane raft	TNFRSF1A APP KDR PPT1 CD8A TPP1 MAPK3 CDH2 DLL1
	0.000100893	7.31282	GO:0098857 membrane microdomain	TNFRSF1A APP KDR PPT1 CD8A TPP1 MAPK3 CDH2 DLL1
	0.000126639	6.90111	GO:0031983 vesicle lumen	SERPINB1 RNASET2 ADA2 RETN RARRES2 GCG DBNL APP GAS6
	0.000126639	6.99487	GO:0034774 secretory granule lumen	SERPINB1 RNASET2 ADA2 RETN RARRES2 GCG DBNL APP GAS6
	0.000126639	6.93831	GO:0060205 cytoplasmic vesicle lumen	SERPINB1 RNASET2 ADA2 RETN RARRES2 GCG DBNL APP GAS6
	0.000127333	78.0034	GO:0002116 semaphorin receptor complex	PLXND1 PLXNA1 NRP2
	0.000133744	4.05691	GO:0030141 secretory granule	CHGA EBAG9 CRHBP SERPINB1 RNASET2 ADA2 RETN RARRES2 GCG CEACAM8 DBNL APP GAS6 CLEC4C
	0.000181681	3.68256	GO:0099503 secretory vesicle	CHGA EBAG9 PPT1 CRHBP APP SERPINB1 RNASET2 ADA2 RETN RARRES2 GCG CEACAM8 DBNL GAS6 CLEC4C
	0.000367059	2.65529	GO:0005783 endoplasmic reticulum	H6PD DNAJC10 DNAJB11 LRPAP1 RNASET2 ATF6 KDR SDF2 APP CREB3L4 XXYLT1 BRSK2 TMEM38B CCDC134 GAS6 BGLAP MAPK3 APOA4 IL12B GCG CDH2
	0.000370163	2.40937	GO:0031410 cytoplasmic vesicle	CHGA OCIAD1 APP EBAG9 LRPAP1 KDR PPT1 CRHBP TPP1 SERPINB1 CAPG MAPK3 DBNL DLL1 RNASET2 ADA2 RETN RARRES2 APOA4 IL12B GCG CEACAM8 GAS6 CLEC4C
	0.000370163	2.40768	GO:0097708 intracellular vesicle	CHGA OCIAD1 APP EBAG9 LRPAP1 KDR PPT1 CRHBP TPP1 SERPINB1 CAPG MAPK3 DBNL DLL1 RNASET2 ADA2 RETN RARRES2 APOA4 IL12B GCG CEACAM8 GAS6 CLEC4C
	0.000715997	1.98531	GO:0031982 vesicle	SERPINB1 RNASET2 CAPG TGFBR3 RETN SLC5A5 APOA4 PLXNA1 CEACAM8 TGM3 PPT1 UBE2G1 DBNL APP TPP1 GAS6 LCAT CHGA OCIAD1 EBAG9 LRPAP1 KDR CRHBP MAPK3 DLL1 BGLAP ADA2 RARRES2 IL12B GCG CLEC4C
	0.00144677	7.94479	GO:0030027 lamellipodium	DBNL CDH2 PLXND1 FAP CAPG APP
	0.00337405	23.8344	GO:0031904 endosome lumen	LRPAP1 IL12B APP
	0.00824578	2.43674	GO:0005794 Golgi apparatus	NSF APP LRPAP1 NEO1 TNFRSF1A ATF6 KDR PPT1 CREB3L4 TPP1 MAPK3 DBNL EBAG9 GAS6 BGLAP OCIAD1
	0.00883983	6.90851	GO:0005775 vacuolar lumen	RNASET2 ADA2 RETN PPT1 TPP1
	0.00883983	47.6688	GO:0034663 endoplasmic reticulum chaperone complex	DNAJC10 DNAJB11
	0.0100519	9.22621	GO:0005796 Golgi lumen	LRPAP1 GAS6 APP BGLAP
	0.0110794	3.17439	GO:0000323 lytic vacuole	NSF PPT1 RNASET2 TPP1 SERPINB1 OCIAD1 CRHBP ADA2 RETN CEACAM8
	0.0110794	3.17439	GO:0005764 lysosome	NSF PPT1 RNASET2 TPP1 SERPINB1 OCIAD1 CRHBP ADA2 RETN CEACAM8
	0.0110794	4.37137	GO:0045177 apical part of cell	CDH2 LCT ATP1B2 FAP APP DLL1 MFRP
	0.0197389	2.83743	GO:0005773 vacuole	NSF PPT1 RNASET2 TPP1 SERPINB1 OCIAD1 CRHBP ADA2 RETN CEACAM8
	0.0197389	26.0011	GO:0031258 lamellipodium membrane	PLXND1 FAP
	0.0197389	7.01871	GO:0043204 perikaryon	DBNL APP BGLAP CRHBP
	0.0197389	2.07521	GO:0043230 extracellular organelle	SERPINB1 RNASET2 CAPG TGFBR3 RETN SLC5A5 APOA4 PLXNA1 CEACAM8 TGM3 PPT1 UBE2G1 DBNL APP TPP1 GAS6 LCAT
	0.0197389	2.07521	GO:0065010 extracellular membrane-bounded organelle	SERPINB1 RNASET2 CAPG TGFBR3 RETN SLC5A5 APOA4 PLXNA1 CEACAM8 TGM3 PPT1 UBE2G1 DBNL APP TPP1 GAS6 LCAT
	0.0197389	2.0994	GO:0070062 extracellular exosome	SERPINB1 RNASET2 CAPG TGFBR3 RETN SLC5A5 APOA4 PLXNA1 CEACAM8 TGM3 PPT1 UBE2G1 DBNL APP TPP1 GAS6 LCAT
	0.0197389	28.6013	GO:0097449 astrocyte projection	ATP1B2 APP
	0.0197389	2.57669	GO:0098590 plasma membrane region	DBNL CDH2 LCT ATP1B2 CD8A PLXND1 FAP MAPK3 NRP2 APP DLL1 MFRP
	0.0197389	2.07609	GO:1903561 extracellular vesicle	SERPINB1 RNASET2 CAPG TGFBR3 RETN SLC5A5 APOA4 PLXNA1 CEACAM8 TGM3 PPT1 UBE2G1 DBNL APP TPP1 GAS6 LCAT
	0.0209973	6.72971	GO:0005766 primary lysosome	RNASET2 ADA2 RETN CEACAM8
	0.0209973	6.72971	GO:0042582 azurophil granule	RNASET2 ADA2 RETN CEACAM8
	0.023363	9.97718	GO:0005791 rough endoplasmic reticulum	LRPAP1 APP BGLAP
	0.024278	2.55368	GO:0005768 endosome	OCIAD1 APP LRPAP1 KDR TPP1 SERPINB1 MAPK3 DBNL CRHBP APOA4 IL12B
	0.0271019	2.38344	GO:0043005 neuron projection	NEO1 DBNL CDH2 PPT1 APP PLXND1 EEF2K NRP2 BGLAP NSF CRHBP BRSK2
	0.028679	3.40491	GO:0044297 cell body	PLXND1 ATP1B2 PPT1 DBNL APP BGLAP CRHBP
	0.0287636	19.725	GO:0031045 dense core granule	CHGA CRHBP
	0.0288948	3.8477	GO:0031252 cell leading edge	DBNL CDH2 PLXND1 FAP CAPG APP
	0.0301643	3.32021	GO:0030312 external encapsulating structure	SERPINB1 APOA4 SEMA7A CDH2 RARRES2 LRRC32 TGFBR3
	0.0301643	3.32573	GO:0031012 extracellular matrix	SERPINB1 APOA4 SEMA7A CDH2 RARRES2 LRRC32 TGFBR3
	0.0306199	1.99573	GO:0030054 cell junction	FAP CDH2 DBNL PPT1 APP NRXN3 CAPG MAPK3 EEF2K APOA4 NRP2 KDR ATP1B2 DLL1 NSF CRHBP
	0.0336111	8.17179	GO:0035578 azurophil granule lumen	RNASET2 ADA2 RETN
	0.034764	16.8243	GO:0002102 podosome	CAPG DBNL
	0.0360937	16.3436	GO:0034364 high-density lipoprotein particle	APOA4 LCAT
	0.0372914	1.93907	GO:0120025 plasma membrane bounded cell projection	NEO1 DBNL CDH2 PLXND1 FAP ATP1B2 PPT1 APP CAPG MAPK3 EEF2K NRP2 BGLAP NSF CRHBP BRSK2
	0.0400405	7.4612	GO:0043202 lysosomal lumen	RNASET2 PPT1 TPP1
	0.0401748	3.06598	GO:0030425 dendrite	DBNL APP EEF2K PPT1 BGLAP NSF CRHBP
	0.0401748	3.05662	GO:0097447 dendritic tree	DBNL APP EEF2K PPT1 BGLAP NSF CRHBP
	0.0406183	3.4253	GO:0005769 early endosome	APP SERPINB1 MAPK3 KDR DBNL APOA4
	0.0420277	14.3006	GO:0043198 dendritic shaft	APP NSF
	0.0439001	3.244	GO:0005635 nuclear envelope	TOR1AIP1 MAPK3 APP CREB3L4 TMEM38B ATF6
	0.0439001	2.96167	GO:0030424 axon	NEO1 PPT1 PLXND1 NRP2 APP CRHBP BRSK2
	0.0439001	13.0006	GO:0034358 plasma lipoprotein particle	APOA4 LCAT
	0.0439001	95.3375	GO:0034673 inhibin-betaglycan-ActRII complex	TGFBR3
	0.0439001	6.91966	GO:0044853 plasma membrane raft	CD8A MAPK3 CDH2
	0.0439001	95.3375	GO:0048237 rough endoplasmic reticulum lumen	LRPAP1
	0.0439001	13.6196	GO:0097386 glial cell projection	ATP1B2 APP
	0.0439001	3.85462	GO:0098984 neuron to neuron synapse	DBNL CDH2 EEF2K ATP1B2 NSF
	0.0439001	13.0006	GO:1990777 lipoprotein particle	APOA4 LCAT
	0.0447113	1.84748	GO:0042995 cell projection	NEO1 DBNL CDH2 PLXND1 FAP ATP1B2 PPT1 APP CAPG MAPK3 EEF2K NRP2 BGLAP NSF CRHBP BRSK2
	0.0447113	2.19243	GO:0045202 synapse	DBNL CDH2 PPT1 APP NRXN3 EEF2K APOA4 NRP2 ATP1B2 NSF CRHBP
	0.046063	3.66683	GO:0016324 apical plasma membrane	LCT ATP1B2 CDH2 DLL1 MFRP
	0.046063	12.1707	GO:0032994 protein-lipid complex	APOA4 LCAT
	0.046063	12.1707	GO:0101031 chaperone complex	DNAJB11 SDF2
GO: Biological Processes	5.49138e-08	3.31033	GO:0051239 regulation of multicellular organismal process	PLXND1 SERPINB1 APOA4 BTN3A3 PLXNA1 KDR DBNL SEMA7A CRHBP LRPAP1 BTNL9 SEMA4D FAP IL12B IL21 IL1R1 LRRC32 GAS6 TNFRSF1A DNAJB11 IL5RA TMEM38B MAPK3 EEF2K RETN APP STAT3 DLL1 LCAT BGLAP TGFBR3 CHGA CCL19 NRP2 ATP1B2
	9.61622e-07	6.80982	GO:0006935 chemotaxis	PLXND1 NEO1 CXCL2 RARRES2 PLXNA1 SEMA7A CXCL16 CCL19 SEMA4D CHGA KDR GAS6 NRP2 APP MAPK3 NRXN3
	9.61622e-07	2.97474	GO:0010033 response to organic substance	TGFBR3 DNAJC10 CXCL2 IL5RA IL12B GCG IL1R1 ATF6 CRHBP STAT3 CCL19 BRSK2 MAPK3 RARRES2 APOA4 KDR ASH2L LRRC32 CXCL16 GAS6 H6PD NEO1 TNFRSF1A TMEM38B EEF2K RETN NRP2 APP CREB3L4 FOLR2 DLL1 LCAT BGLAP SLC5A5
	9.61622e-07	6.76953	GO:0042330 taxis	PLXND1 NEO1 CXCL2 RARRES2 PLXNA1 SEMA7A CXCL16 CCL19 SEMA4D CHGA KDR GAS6 NRP2 APP MAPK3 NRXN3
	1.03552e-06	2.96526	GO:0002376 immune system process	CXCL2 RARRES2 BTN3A3 KDR SEMA7A IL21 CD8A CXCL16 BTNL9 CCL19 CLEC4C IL12B CHGA APOA4 IL1R1 STAT3 GAS6 RNASET2 CD5L IL5RA CCDC134 MAPK3 DBNL LRRC32 DLL1 APP TGFBR3 ASH2L BGLAP CEACAM8 GZMA SEMA4D KIR2DL3
	2.42008e-06	3.01066	GO:0032879 regulation of localization	PLXND1 CHGA APOA4 PLXNA1 GCG SEMA7A CRHBP CXCL16 LRPAP1 SEMA4D BRSK2 KDR ATP1B2 CCL19 GAS6 NRXN3 TNFRSF1A TMEM38B MAPK3 EEF2K RETN IL1R1 STAT3 CDH2 DLL1 IL12B RARRES2 PPT1 APP NSF NRP2
	3.86627e-06	2.37306	GO:0042221 response to chemical	PLXND1 NEO1 TGFBR3 DNAJC10 CXCL2 IL5RA RARRES2 IL12B PLXNA1 GCG IL1R1 ATF6 SEMA7A CRHBP CXCL16 STAT3 CCL19 SEMA4D BRSK2 CHGA MAPK3 APOA4 KDR ASH2L LRRC32 GAS6 H6PD TNFRSF1A TMEM38B EEF2K RETN NRP2 APP CREB3L4 FOLR2 DLL1 LCAT BGLAP SLC5A5 NRXN3
	4.03347e-06	38.135	GO:0071526 semaphorin-plexin signaling pathway	PLXND1 PLXNA1 SEMA7A SEMA4D NRP2 KDR
	4.0691e-06	3.39558	GO:0006955 immune response	CXCL2 RARRES2 BTN3A3 SEMA7A IL21 CD8A BTNL9 CCL19 CLEC4C CHGA APOA4 IL12B IL1R1 CXCL16 STAT3 RNASET2 CD5L IL5RA DBNL DLL1 APP TGFBR3 CEACAM8 GZMA SEMA4D KIR2DL3
	5.21428e-06	3.92776	GO:0016477 cell migration	PLXND1 NEO1 TGFBR3 CXCL2 PLXNA1 KDR SEMA7A CXCL16 CCL19 SEMA4D FAP CHGA IL12B GAS6 IL1R1 NRP2 ATP1B2 STAT3 CDH2 MAPK3 RARRES2 APP
	5.46069e-06	2.50949	GO:0065008 regulation of biological quality	PLXND1 CAPG CHGA APOA4 PLXNA1 GCG ATP1B2 DBNL SEMA7A CRHBP FTMT SEMA4D FAP KDR APP CCL19 LCAT NRXN3 NEO1 TMEM38B MAPK3 EEF2K RETN SLC5A5 NRP2 PPT1 STAT3 CDH2 BRSK2 GAS6 DLL1 H6PD TPP1 TGFBR3 OCIAD1 BGLAP
	6.19986e-06	3.06951	GO:0071310 cellular response to organic substance	TGFBR3 DNAJC10 CXCL2 IL5RA IL12B GCG IL1R1 ATF6 CRHBP STAT3 CCL19 RARRES2 KDR LRRC32 GAS6 NEO1 TNFRSF1A TMEM38B MAPK3 EEF2K NRP2 APP CREB3L4 FOLR2 BRSK2 DLL1 BGLAP SLC5A5
	8.37791e-06	2.35401	GO:0048731 system development	PLXND1 CAPG NEO1 PLXNA1 KDR PPT1 DBNL SEMA7A APP CD8A TPP1 CDH2 BRSK2 SEMA4D BGLAP TGFBR3 IL12B GAS6 NRXN3 TNFRSF1A FAP DNAJB11 TMEM38B CCDC134 MAPK3 EEF2K RETN APOA4 NRP2 ATP1B2 STAT3 DLL1 MFRP RARRES2 ATF6 IL21 CCL19 ASH2L
	1.18107e-05	2.79218	GO:0009605 response to external stimulus	PLXND1 NEO1 CXCL2 CHGA RARRES2 PLXNA1 IL1R1 SEMA7A IL21 CXCL16 CCL19 BRSK2 SEMA4D CLEC4C FAP IL12B MAPK3 APOA4 KDR GAS6 RNASET2 TNFRSF1A RETN NRP2 APP GZMA FOLR2 BGLAP NRXN3 CDH2
	1.35578e-05	3.63926	GO:0007155 cell adhesion	PLXND1 NEO1 PLXNA1 CEACAM8 FOLR2 CDH2 IL12B APOA4 KDR IL21 SEMA4D NRXN3 FAP ATP1B2 LRRC32 APP GAS6 DLL1 CCL19 NRP2 BGLAP CD72
	1.35612e-05	2.68678	GO:0070887 cellular response to chemical stimulus	TGFBR3 DNAJC10 CXCL2 IL5RA IL12B GCG IL1R1 ATF6 CRHBP CXCL16 STAT3 CCL19 CHGA RARRES2 APOA4 KDR LRRC32 GAS6 NEO1 TNFRSF1A TMEM38B MAPK3 EEF2K NRP2 APP CREB3L4 FOLR2 BRSK2 DLL1 BGLAP SLC5A5
	1.51859e-05	3.19353	GO:0048468 cell development	PLXND1 NEO1 PLXNA1 DBNL SEMA7A APP CDH2 BRSK2 SEMA4D IL21 DNAJB11 MAPK3 EEF2K APOA4 NRP2 KDR ATP1B2 DLL1 MFRP BGLAP TNFRSF1A TGFBR3 CCL19 NRXN3 PPT1
	2.29943e-05	3.48409	GO:0048870 cell motility	PLXND1 NEO1 TGFBR3 CXCL2 PLXNA1 KDR SEMA7A CXCL16 CCL19 SEMA4D FAP CHGA IL12B GAS6 IL1R1 NRP2 ATP1B2 STAT3 CDH2 MAPK3 RARRES2 APP
	2.29943e-05	3.48409	GO:0051674 localization of cell	PLXND1 NEO1 TGFBR3 CXCL2 PLXNA1 KDR SEMA7A CXCL16 CCL19 SEMA4D FAP CHGA IL12B GAS6 IL1R1 NRP2 ATP1B2 STAT3 CDH2 MAPK3 RARRES2 APP
	2.43292e-05	6.8506	GO:0061564 axon development	PLXND1 NEO1 PLXNA1 DBNL SEMA7A APP CDH2 BRSK2 SEMA4D APOA4 NRP2 NRXN3
	2.62671e-05	3.30235	GO:0040011 locomotion	PLXND1 NEO1 TGFBR3 CXCL2 RARRES2 PLXNA1 KDR SEMA7A CXCL16 CCL19 SEMA4D FAP CHGA IL12B GAS6 IL1R1 NRP2 ATP1B2 APP STAT3 CDH2 MAPK3 NRXN3
	5.39661e-05	3.41848	GO:0022008 neurogenesis	PLXND1 NEO1 PLXNA1 DBNL SEMA7A APP CDH2 BRSK2 SEMA4D DNAJB11 MAPK3 EEF2K APOA4 NRP2 ATP1B2 STAT3 GAS6 DLL1 MFRP NRXN3 PPT1
	5.39661e-05	2.94615	GO:0048584 positive regulation of response to stimulus	RARRES2 BTN3A3 SEMA7A IL21 BTNL9 CCL19 IL12B IL1R1 ATF6 KDR CD8A GAS6 NEO1 TNFRSF1A TGFBR3 CD5L MAPK3 GCG STAT3 CDH2 DLL1 APP SEMA4D CHGA OCIAD1
	5.61594e-05	2.67838	GO:0007166 cell surface receptor signaling pathway	PLXND1 TGFBR3 CXCL2 IL5RA MAPK3 BTN3A3 IL12B PLXNA1 IL1R1 KDR SEMA7A CD8A BTNL9 STAT3 CCL19 FCRL6 SEMA4D DLL1 APP RARRES2 LRRC32 IL21 GAS6 NEO1 TNFRSF1A NRP2 CDH2 OCIAD1
	5.70119e-05	6.96048	GO:0007409 axonogenesis	PLXND1 NEO1 PLXNA1 DBNL SEMA7A APP CDH2 BRSK2 SEMA4D NRP2 NRXN3
	6.48268e-05	6.09618	GO:0030335 positive regulation of cell migration	SEMA7A CXCL16 SEMA4D KDR CCL19 GAS6 IL1R1 MAPK3 RARRES2 APP STAT3 NRP2
	8.58562e-05	3.27138	GO:0023056 positive regulation of signaling	GCG SEMA7A CCL19 NSF IL12B ATF6 KDR GAS6 NEO1 TGFBR3 RETN IL1R1 STAT3 CDH2 DLL1 TNFRSF1A APP MAPK3 SEMA4D CHGA OCIAD1
	8.58562e-05	5.86692	GO:0048667 cell morphogenesis involved in neuron differentiation	PLXND1 NEO1 PLXNA1 DBNL SEMA7A APP CDH2 BRSK2 SEMA4D EEF2K NRP2 NRXN3
	8.58562e-05	3.57046	GO:0048699 generation of neurons	PLXND1 NEO1 PLXNA1 DBNL SEMA7A APP CDH2 BRSK2 SEMA4D EEF2K APOA4 NRP2 ATP1B2 STAT3 GAS6 DLL1 MFRP NRXN3 PPT1
	8.58562e-05	5.33452	GO:0071363 cellular response to growth factor stimulus	TGFBR3 KDR LRRC32 NEO1 EEF2K NRP2 APP GAS6 DLL1 BGLAP IL12B STAT3 MAPK3
	8.58562e-05	5.83699	GO:2000147 positive regulation of cell motility	SEMA7A CXCL16 SEMA4D KDR CCL19 GAS6 IL1R1 MAPK3 RARRES2 APP STAT3 NRP2
	9.55598e-05	2.19913	GO:0030154 cell differentiation	SEMA7A PLXND1 NEO1 TGFBR3 PLXNA1 KDR DBNL APP CD8A CDH2 BRSK2 SEMA4D BGLAP IL12B IL21 GAS6 DNAJB11 TMEM38B MAPK3 EEF2K RETN RARRES2 OCIAD1 APOA4 NRP2 TGM3 ATP1B2 STAT3 DLL1 MFRP TPP1 TNFRSF1A CCL19 NRXN3 PPT1
	9.95863e-05	5.67298	GO:0040017 positive regulation of locomotion	RARRES2 SEMA7A CXCL16 SEMA4D KDR CCL19 GAS6 IL1R1 MAPK3 APP STAT3 NRP2
	9.95863e-05	2.1876	GO:0048869 cellular developmental process	SEMA7A PLXND1 NEO1 TGFBR3 PLXNA1 KDR DBNL APP CD8A CDH2 BRSK2 SEMA4D BGLAP IL12B IL21 GAS6 DNAJB11 TMEM38B MAPK3 EEF2K RETN RARRES2 OCIAD1 APOA4 NRP2 TGM3 ATP1B2 STAT3 DLL1 MFRP TPP1 TNFRSF1A CCL19 NRXN3 PPT1
	9.95863e-05	3.20505	GO:0051049 regulation of transport	CHGA APOA4 GCG CRHBP LRPAP1 BRSK2 ATP1B2 GAS6 NRXN3 TNFRSF1A TMEM38B MAPK3 EEF2K RETN CDH2 DLL1 IL12B PPT1 NSF CCL19 APP
	9.95863e-05	5.72025	GO:0051272 positive regulation of cellular component movement	SEMA7A CXCL16 SEMA4D KDR CCL19 GAS6 IL1R1 MAPK3 RARRES2 APP STAT3 NRP2
	0.000100105	4.39118	GO:0030334 regulation of cell migration	PLXND1 PLXNA1 SEMA7A CXCL16 SEMA4D KDR CCL19 GAS6 IL1R1 ATP1B2 STAT3 MAPK3 RARRES2 APP NRP2
	0.000101685	5.12144	GO:0070848 response to growth factor	TGFBR3 MAPK3 KDR LRRC32 NEO1 EEF2K NRP2 APP GAS6 DLL1 BGLAP IL12B STAT3
	0.00010234	12.6714	GO:0050770 regulation of axonogenesis	PLXND1 PLXNA1 DBNL SEMA7A CDH2 SEMA4D BRSK2
	0.000121779	2.91849	GO:0006928 movement of cell or subcellular component	PLXND1 NEO1 TGFBR3 CXCL2 PLXNA1 KDR SEMA7A CXCL16 CCL19 SEMA4D FAP CHGA IL12B GAS6 IL1R1 NRP2 ATP1B2 APP STAT3 CDH2 MAPK3 RARRES2 NRXN3
	0.000124049	3.13479	GO:0042592 homeostatic process	APOA4 GCG ATP1B2 FTMT CCL19 LCAT NEO1 TMEM38B MAPK3 KDR APP STAT3 CDH2 BRSK2 GAS6 DLL1 PPT1 TPP1 TGFBR3 OCIAD1 BGLAP
	0.00013844	3.55295	GO:0030182 neuron differentiation	PLXND1 NEO1 PLXNA1 DBNL SEMA7A APP CDH2 BRSK2 SEMA4D EEF2K APOA4 NRP2 ATP1B2 STAT3 DLL1 MFRP NRXN3 PPT1
	0.00015003	4.48899	GO:0006954 inflammatory response	TNFRSF1A CXCL2 IL1R1 SEMA7A CCL19 IL12B IL21 CRHBP CD5L IL5RA RARRES2 STAT3 APP FOLR2
	0.00015003	9.33918	GO:0007411 axon guidance	PLXND1 NEO1 PLXNA1 SEMA7A SEMA4D NRP2 APP NRXN3
	0.00015003	3.91463	GO:0048666 neuron development	PLXND1 NEO1 PLXNA1 DBNL SEMA7A APP CDH2 BRSK2 SEMA4D EEF2K APOA4 NRP2 ATP1B2 MFRP NRXN3 PPT1
	0.00015003	5.30471	GO:0048812 neuron projection morphogenesis	PLXND1 NEO1 PLXNA1 DBNL SEMA7A APP CDH2 BRSK2 SEMA4D EEF2K NRP2 NRXN3
	0.00015003	9.30122	GO:0097485 neuron projection guidance	PLXND1 NEO1 PLXNA1 SEMA7A SEMA4D NRP2 APP NRXN3
	0.00015003	3.90461	GO:1901698 response to nitrogen compound	STAT3 ATF6 BRSK2 TGFBR3 RARRES2 CCL19 DNAJC10 TMEM38B MAPK3 EEF2K RETN APP FOLR2 BGLAP SLC5A5 CRHBP
	0.000159597	4.13313	GO:2000145 regulation of cell motility	PLXND1 PLXNA1 SEMA7A CXCL16 SEMA4D KDR CCL19 GAS6 IL1R1 ATP1B2 STAT3 MAPK3 RARRES2 APP NRP2
	0.00016591	3.30349	GO:0009967 positive regulation of signal transduction	SEMA7A CCL19 IL12B ATF6 KDR GAS6 NEO1 TGFBR3 GCG IL1R1 STAT3 CDH2 DLL1 TNFRSF1A APP MAPK3 SEMA4D CHGA OCIAD1
	0.00016591	2.73587	GO:0051128 regulation of cellular component organization	PLXND1 CAPG PLXNA1 DBNL SEMA7A LRPAP1 CDH2 SEMA4D FAP APOA4 KDR APP TNFRSF1A MAPK3 EEF2K NRP2 ATP1B2 CXCL16 BRSK2 DLL1 LCAT PPT1 CCL19 EBAG9
	0.00017494	5.18452	GO:0120039 plasma membrane bounded cell projection morphogenesis	PLXND1 NEO1 PLXNA1 DBNL SEMA7A APP CDH2 BRSK2 SEMA4D EEF2K NRP2 NRXN3
	0.000178778	4.34292	GO:0001817 regulation of cytokine production	SERPINB1 BTN3A3 SEMA7A BTNL9 IL12B IL1R1 LRRC32 IL21 GAS6 IL5RA APP STAT3 DLL1 CCL19
	0.000178778	3.12582	GO:0010647 positive regulation of cell communication	GCG SEMA7A CCL19 IL12B ATF6 KDR GAS6 NEO1 TGFBR3 RETN IL1R1 STAT3 CDH2 DLL1 TNFRSF1A APP MAPK3 SEMA4D CHGA OCIAD1
	0.000178778	5.14565	GO:0048858 cell projection morphogenesis	PLXND1 NEO1 PLXNA1 DBNL SEMA7A APP CDH2 BRSK2 SEMA4D EEF2K NRP2 NRXN3
	0.000178778	8.90311	GO:0048863 stem cell differentiation	SEMA7A SEMA4D MAPK3 OCIAD1 NRP2 STAT3 CDH2 BGLAP
	0.000179315	4.04353	GO:0010243 response to organonitrogen compound	STAT3 ATF6 BRSK2 TGFBR3 RARRES2 DNAJC10 TMEM38B EEF2K RETN APP FOLR2 BGLAP SLC5A5 MAPK3 CRHBP
	0.000190406	4.30556	GO:0001816 cytokine production	SERPINB1 BTN3A3 SEMA7A BTNL9 IL12B IL1R1 LRRC32 IL21 GAS6 IL5RA APP STAT3 DLL1 CCL19
	0.000204678	3.22124	GO:0051240 positive regulation of multicellular organismal process	PLXND1 PLXNA1 KDR DBNL SEMA7A IL12B IL21 IL1R1 GAS6 EEF2K RETN STAT3 SEMA4D DLL1 APP TGFBR3 CHGA CCL19 LRPAP1
	0.000218175	5.00313	GO:0032990 cell part morphogenesis	PLXND1 NEO1 PLXNA1 DBNL SEMA7A APP CDH2 BRSK2 SEMA4D EEF2K NRP2 NRXN3
	0.00021987	3.95409	GO:0040012 regulation of locomotion	PLXND1 RARRES2 PLXNA1 SEMA7A CXCL16 SEMA4D KDR CCL19 GAS6 IL1R1 ATP1B2 STAT3 MAPK3 APP NRP2
	0.000242833	10.3735	GO:0007416 synapse assembly	CDH2 APP PLXND1 NRXN3 EEF2K DBNL SEMA4D
	0.000277275	3.86852	GO:0051270 regulation of cellular component movement	PLXND1 PLXNA1 SEMA7A CXCL16 SEMA4D KDR CCL19 GAS6 IL1R1 ATP1B2 STAT3 MAPK3 RARRES2 APP NRP2
	0.000277728	2.62196	GO:0007399 nervous system development	PLXND1 CAPG NEO1 PLXNA1 PPT1 DBNL SEMA7A APP TPP1 CDH2 BRSK2 SEMA4D NRXN3 DNAJB11 CCDC134 MAPK3 EEF2K APOA4 NRP2 ATP1B2 STAT3 GAS6 DLL1 MFRP
	0.000321136	3.10173	GO:1901700 response to oxygen-containing compound	CXCL2 GCG STAT3 TGFBR3 RARRES2 APOA4 CRHBP CCL19 GAS6 H6PD MAPK3 EEF2K RETN IL12B APP FOLR2 BRSK2 BGLAP SLC5A5
	0.000352831	18.3341	GO:0043462 regulation of ATP-dependent activity	DNAJB11 ATP1B2 TOR1AIP1 DNAJC10 BRSK2
	0.000382015	4.00017	GO:0031175 neuron projection development	PLXND1 NEO1 PLXNA1 DBNL SEMA7A APP CDH2 BRSK2 SEMA4D EEF2K APOA4 NRP2 ATP1B2 NRXN3
	0.000398223	3.98029	GO:0040007 growth	DBNL SEMA7A SEMA4D TMEM38B PLXNA1 NRP2 APP CXCL16 STAT3 GAS6 DLL1 PPT1 TGFBR3 EBAG9
	0.00040626	17.6551	GO:0050772 positive regulation of axonogenesis	PLXND1 PLXNA1 DBNL SEMA7A SEMA4D
	0.000412692	2.71219	GO:0008219 cell death	GCG GZMA DNAJC10 IL12B ATF6 KDR PPT1 CCL19 GAS6 PLXND1 TNFRSF1A CD5L FAP MAPK3 EEF2K APP EBAG9 BRSK2 DLL1 LRPAP1 CHGA SEMA4D
	0.000465406	4.55797	GO:0000904 cell morphogenesis involved in differentiation	PLXND1 NEO1 PLXNA1 DBNL SEMA7A APP CDH2 BRSK2 SEMA4D EEF2K NRP2 NRXN3
	0.000465406	17.0246	GO:0014032 neural crest cell development	SEMA7A SEMA4D MAPK3 NRP2 CDH2
	0.000469245	3.27863	GO:2000026 regulation of multicellular organismal development	PLXND1 PLXNA1 KDR DBNL SEMA7A SEMA4D IL12B GAS6 DNAJB11 EEF2K RETN STAT3 DLL1 BGLAP TNFRSF1A TGFBR3 CCL19
	0.00049597	4.96236	GO:0006897 endocytosis	PPT1 LRPAP1 CD5L MAPK3 EEF2K DBNL APP CXCL16 DLL1 OCIAD1 CCL19
	0.000502994	4.50413	GO:0002252 immune effector process	SEMA7A IL21 CD8A CHGA IL12B IL1R1 CD5L STAT3 DLL1 APP BTN3A3 CCL19
	0.000506175	3.10134	GO:0009719 response to endogenous stimulus	TGFBR3 CRHBP STAT3 MAPK3 RARRES2 ASH2L LRRC32 CCL19 NEO1 TMEM38B EEF2K RETN KDR APP FOLR2 LCAT BGLAP SLC5A5
	0.000522364	3.84278	GO:0048534 hematopoietic or lymphoid organ development	KDR CD8A IL12B GAS6 CCDC134 MAPK3 STAT3 DLL1 APP TGFBR3 IL21 CCL19 ASH2L BGLAP
	0.000549943	3.80625	GO:0008284 positive regulation of cell population proliferation	IL12B KDR IL21 FTMT GAS6 STAT3 DLL1 MAPK3 ASH2L FOLR2 TGFBR3 CCL19 IL5RA NRP2
	0.000549943	16.0681	GO:0014031 mesenchymal cell development	SEMA7A SEMA4D MAPK3 NRP2 CDH2
	0.000549943	26.6058	GO:0038084 vascular endothelial growth factor signaling pathway	KDR NRP2 DLL1 IL12B
	0.000549943	2.19776	GO:0048513 animal organ development	TGFBR3 KDR SEMA7A CD8A CDH2 SEMA4D BGLAP IL12B GAS6 PLXND1 TNFRSF1A TMEM38B CCDC134 MAPK3 RETN PLXNA1 NRP2 TGM3 ATP1B2 APP STAT3 DLL1 MFRP RARRES2 ATF6 PPT1 IL21 CCL19 ASH2L
	0.000549943	4.86265	GO:0048514 blood vessel morphogenesis	KDR CDH2 PLXND1 NRXN3 FAP CCDC134 NRP2 STAT3 DLL1 IL12B TGFBR3
	0.000572093	2.81647	GO:0006952 defense response	TNFRSF1A CXCL2 CHGA RARRES2 IL1R1 SEMA7A IL21 STAT3 CCL19 CLEC4C IL12B APOA4 CRHBP CXCL16 RNASET2 CD5L IL5RA MAPK3 APP FOLR2
	0.000586983	15.715	GO:0048864 stem cell development	SEMA7A SEMA4D MAPK3 NRP2 CDH2
	0.000586983	8.62969	GO:0050803 regulation of synapse structure or activity	DBNL APP EEF2K NRP2 CDH2 SEMA4D PPT1
	0.00059329	3.0373	GO:0016192 vesicle-mediated transport	NSF PPT1 LRPAP1 CHGA CRHBP GAS6 NRXN3 CD5L MAPK3 EEF2K DBNL APP CXCL16 CDH2 BRSK2 DLL1 OCIAD1 CCL19
	0.00060555	4.35	GO:0032989 cellular component morphogenesis	PLXND1 NEO1 PLXNA1 DBNL SEMA7A APP CDH2 BRSK2 SEMA4D EEF2K NRP2 NRXN3
	0.00060555	3.02837	GO:0045595 regulation of cell differentiation	PLXND1 PLXNA1 DBNL SEMA7A SEMA4D IL12B GAS6 DNAJB11 EEF2K OCIAD1 KDR APP STAT3 DLL1 TNFRSF1A RARRES2 CCL19 BGLAP
	0.000613907	4.339	GO:0001934 positive regulation of protein phosphorylation	RARRES2 IL12B KDR IL21 APP CCL19 GAS6 SEMA4D GCG SEMA7A TNFRSF1A MAPK3
	0.000672209	2.7701	GO:0006915 apoptotic process	GCG GZMA DNAJC10 IL12B ATF6 KDR PPT1 CCL19 GAS6 PLXND1 TNFRSF1A CD5L FAP MAPK3 EEF2K APP EBAG9 BRSK2 DLL1 SEMA4D
	0.000700317	8.30742	GO:0050920 regulation of chemotaxis	RARRES2 SEMA7A SEMA4D KDR CCL19 GAS6 MAPK3
	0.000709349	53.6273	GO:1902285 semaphorin-plexin signaling pathway involved in neuron projection guidance	PLXND1 PLXNA1 NRP2
	0.000712324	3.45704	GO:0048878 chemical homeostasis	APOA4 GCG ATP1B2 FTMT CCL19 LCAT NEO1 TMEM38B MAPK3 KDR APP STAT3 BRSK2 GAS6 PPT1
	0.000746433	23.8344	GO:0032781 positive regulation of ATP-dependent activity	DNAJB11 ATP1B2 TOR1AIP1 DNAJC10
	0.000746685	14.5925	GO:0014033 neural crest cell differentiation	SEMA7A SEMA4D MAPK3 NRP2 CDH2
	0.000751852	5.79755	GO:0010975 regulation of neuron projection development	PLXND1 PLXNA1 DBNL SEMA7A CDH2 SEMA4D EEF2K ATP1B2 BRSK2
	0.000798232	5.74579	GO:0050900 leukocyte migration	CXCL2 CXCL16 CCL19 CHGA GAS6 IL1R1 MAPK3 RARRES2 APP
	0.000811743	3.61388	GO:0002520 immune system development	KDR CD8A IL12B GAS6 CCDC134 MAPK3 STAT3 DLL1 APP TGFBR3 IL21 CCL19 ASH2L BGLAP
	0.000814033	8.00835	GO:0070374 positive regulation of ERK1 and ERK2 cascade	SEMA7A CCL19 GAS6 GCG APP MAPK3 KDR
	0.000820872	2.39424	GO:0009653 anatomical structure morphogenesis	PLXND1 NEO1 PLXNA1 KDR DBNL SEMA7A APP CDH2 BRSK2 SEMA4D TGFBR3 NRXN3 TNFRSF1A FAP CCDC134 MAPK3 EEF2K NRP2 STAT3 DLL1 MFRP BGLAP IL12B TGM3
	0.000820872	3.21362	GO:0051094 positive regulation of developmental process	PLXND1 PLXNA1 KDR DBNL SEMA7A IL12B GAS6 TNFRSF1A EEF2K RETN STAT3 SEMA4D DLL1 TGFBR3 RARRES2 CCL19
	0.000864939	3.37279	GO:1901701 cellular response to oxygen-containing compound	CXCL2 GCG STAT3 RARRES2 APOA4 CRHBP GAS6 MAPK3 EEF2K IL12B APP FOLR2 BRSK2 BGLAP SLC5A5
	0.000892021	2.68935	GO:0012501 programmed cell death	GCG GZMA DNAJC10 IL12B ATF6 KDR PPT1 CCL19 GAS6 PLXND1 TNFRSF1A CD5L FAP MAPK3 EEF2K APP EBAG9 BRSK2 DLL1 SEMA4D
	0.000892021	3.56561	GO:0035295 tube development	KDR CDH2 PLXND1 NRXN3 FAP TMEM38B CCDC134 MAPK3 NRP2 STAT3 DLL1 IL12B RARRES2 TGFBR3
	0.000893652	4.48168	GO:0040008 regulation of growth	DBNL SEMA7A SEMA4D APP CXCL16 STAT3 GAS6 DLL1 PPT1 TGFBR3 EBAG9
	0.000939398	6.44535	GO:0060326 cell chemotaxis	CXCL2 CXCL16 CCL19 CHGA KDR GAS6 MAPK3 RARRES2
	0.000944834	9.80614	GO:0002687 positive regulation of leukocyte migration	CCL19 GAS6 IL1R1 MAPK3 RARRES2 APP
	0.000959425	6.40924	GO:0031346 positive regulation of cell projection organization	PLXND1 PLXNA1 DBNL SEMA7A EEF2K ATP1B2 SEMA4D CCL19
	0.00110637	3.71445	GO:0030097 hemopoiesis	KDR CD8A IL12B GAS6 CCDC134 STAT3 DLL1 APP TGFBR3 IL21 CCL19 ASH2L BGLAP
	0.0011542	2.00416	GO:0006950 response to stress	TNFRSF1A DNAJC10 CXCL2 CHGA PPP4R3A RARRES2 IL1R1 ATF6 SEMA7A IL21 STAT3 CCL19 BRSK2 CLEC4C FAP IL12B MAPK3 APOA4 ASH2L CRHBP CXCL16 RNASET2 TGFBR3 CD5L IL5RA EEF2K APP CREB3L4 GAS6 KDR FOLR2
	0.00116814	20.4295	GO:0071320 cellular response to cAMP	EEF2K APP SLC5A5 CRHBP
	0.00117471	3.25507	GO:0042325 regulation of phosphorylation	KDR DNAJC10 RARRES2 IL12B IL21 APP CCL19 GAS6 SEMA4D EEF2K GCG SEMA7A STAT3 TNFRSF1A MAPK3
	0.00117471	2.21583	GO:0065009 regulation of molecular function	PLXND1 SERPINB1 APOA4 PLXNA1 KDR GZMA CRHBP CCL19 SEMA4D DNAJB11 IL12B ATP1B2 TOR1AIP1 LRPAP1 FTMT GAS6 TGFBR3 DNAJC10 PPP4R3A MAPK3 GCG PPT1 DBNL APP STAT3 BRSK2
	0.00119764	3.43706	GO:0001932 regulation of protein phosphorylation	DNAJC10 RARRES2 IL12B KDR IL21 APP CCL19 GAS6 SEMA4D EEF2K GCG SEMA7A TNFRSF1A MAPK3
	0.00119764	7.36062	GO:0030595 leukocyte chemotaxis	CXCL2 CXCL16 CCL19 CHGA GAS6 MAPK3 RARRES2
	0.00121166	4.28629	GO:0001568 blood vessel development	KDR CDH2 PLXND1 NRXN3 FAP CCDC134 NRP2 STAT3 DLL1 IL12B TGFBR3
	0.00125138	2.80557	GO:0042127 regulation of cell population proliferation	STAT3 IL12B KDR IL21 APP FTMT GAS6 FAP LRRC32 CDH2 DLL1 MAPK3 ASH2L FOLR2 TGFBR3 CCL19 IL5RA NRP2
	0.00125276	3.91798	GO:0042327 positive regulation of phosphorylation	KDR RARRES2 IL12B IL21 APP CCL19 GAS6 SEMA4D GCG SEMA7A TNFRSF1A MAPK3
	0.00138497	3.60287	GO:0034097 response to cytokine	CXCL2 IL5RA IL12B IL1R1 STAT3 CCL19 CRHBP CXCL16 GAS6 TNFRSF1A MAPK3 NRP2 APP
	0.00149592	5.92772	GO:0050767 regulation of neurogenesis	PLXND1 PLXNA1 DBNL SEMA7A SEMA4D DNAJB11 EEF2K DLL1
	0.00168361	4.1126	GO:0001944 vasculature development	KDR CDH2 PLXND1 NRXN3 FAP CCDC134 NRP2 STAT3 DLL1 IL12B TGFBR3
	0.00169198	18.1595	GO:0035924 cellular response to vascular endothelial growth factor stimulus	KDR NRP2 DLL1 IL12B
	0.00171526	143.006	GO:0060666 dichotomous subdivision of terminal units involved in salivary gland branching	PLXND1 PLXNA1
	0.00180854	3.75098	GO:0140352 export from cell	CHGA GCG ATP1B2 CRHBP NRXN3 TNFRSF1A TMEM38B RETN PPT1 BRSK2 IL12B NSF
	0.00190438	4.44119	GO:0120035 regulation of plasma membrane bounded cell projection organization	PLXND1 PLXNA1 DBNL SEMA7A CDH2 SEMA4D EEF2K ATP1B2 BRSK2 CCL19
	0.00190532	3.47167	GO:0000902 cell morphogenesis	PLXND1 NEO1 PLXNA1 DBNL SEMA7A APP CDH2 BRSK2 SEMA4D KDR EEF2K NRP2 NRXN3
	0.00195262	2.80243	GO:0002682 regulation of immune system process	BTN3A3 SEMA7A IL21 BTNL9 IL12B IL1R1 CD8A CCL19 GAS6 CD5L LRRC32 DLL1 MAPK3 RARRES2 APP STAT3 BGLAP
	0.00195262	4.93125	GO:0016049 cell growth	DBNL SEMA7A SEMA4D PLXNA1 NRP2 APP CXCL16 PPT1 EBAG9
	0.00195262	5.64963	GO:0018108 peptidyl-tyrosine phosphorylation	MAPK3 IL12B KDR IL21 GAS6 APP SEMA4D TNFRSF1A
	0.00199661	5.62187	GO:0018212 peptidyl-tyrosine modification	MAPK3 IL12B KDR IL21 GAS6 APP SEMA4D TNFRSF1A
	0.00201382	8.25036	GO:0043393 regulation of protein binding	LRPAP1 PLXND1 TGFBR3 MAPK3 GCG APP
	0.00201719	3.67862	GO:0045597 positive regulation of cell differentiation	PLXND1 PLXNA1 DBNL SEMA7A IL12B GAS6 EEF2K KDR SEMA4D STAT3 RARRES2 CCL19
	0.00201719	2.34786	GO:0050793 regulation of developmental process	PLXND1 PLXNA1 KDR DBNL SEMA7A CDH2 SEMA4D IL12B GAS6 TNFRSF1A DNAJB11 EEF2K RETN OCIAD1 APP STAT3 BRSK2 DLL1 BGLAP TGFBR3 RARRES2 CCL19
	0.00201719	4.37328	GO:0071417 cellular response to organonitrogen compound	STAT3 RARRES2 TMEM38B EEF2K APP FOLR2 BGLAP SLC5A5 MAPK3 CRHBP
	0.0020532	4.35995	GO:0048589 developmental growth	DBNL SEMA7A SEMA4D TMEM38B PLXNA1 NRP2 APP STAT3 DLL1 TGFBR3
	0.0020721	3.41429	GO:0032101 regulation of response to external stimulus	RARRES2 IL1R1 SEMA7A IL21 SEMA4D FAP IL12B KDR CCL19 GAS6 TNFRSF1A MAPK3 APP
	0.0020721	4.85682	GO:0060284 regulation of cell development	PLXND1 PLXNA1 DBNL SEMA7A SEMA4D DNAJB11 EEF2K DLL1 TNFRSF1A
	0.00211149	4.33352	GO:0031344 regulation of cell projection organization	PLXND1 PLXNA1 DBNL SEMA7A CDH2 SEMA4D EEF2K ATP1B2 BRSK2 CCL19
	0.00243558	2.53581	GO:0008283 cell population proliferation	STAT3 SERPINB1 IL12B KDR IL21 APP FTMT GAS6 FAP LRRC32 CDH2 DLL1 MAPK3 ASH2L FOLR2 TGFBR3 CCL19 IL5RA NRP2
	0.00247987	2.84944	GO:0030030 cell projection organization	PLXND1 CAPG NEO1 PLXNA1 DBNL SEMA7A APP CDH2 BRSK2 SEMA4D EEF2K APOA4 NRP2 ATP1B2 CCL19 NRXN3
	0.00250983	3.57144	GO:0010562 positive regulation of phosphorus metabolic process	KDR RARRES2 IL12B IL21 APP CCL19 GAS6 SEMA4D GCG SEMA7A TNFRSF1A MAPK3
	0.00250983	3.57144	GO:0045937 positive regulation of phosphate metabolic process	KDR RARRES2 IL12B IL21 APP CCL19 GAS6 SEMA4D GCG SEMA7A TNFRSF1A MAPK3
	0.00258105	3.32573	GO:0051130 positive regulation of cellular component organization	PLXND1 PLXNA1 DBNL SEMA7A KDR EEF2K ATP1B2 SEMA4D DLL1 MAPK3 PPT1 APP CCL19
	0.00258602	3.32275	GO:0002684 positive regulation of immune system process	BTN3A3 SEMA7A IL21 BTNL9 IL12B IL1R1 CD8A CCL19 GAS6 CD5L MAPK3 RARRES2 APP
	0.00263462	3.31092	GO:0007417 central nervous system development	CAPG APP TPP1 CDH2 CCDC134 MAPK3 PLXNA1 NRP2 ATP1B2 SEMA7A STAT3 DLL1 PPT1
	0.00263462	4.66325	GO:0032103 positive regulation of response to external stimulus	RARRES2 IL21 IL12B KDR CCL19 GAS6 TNFRSF1A MAPK3 APP
	0.00263462	15.4601	GO:0042093 T-helper cell differentiation	IL12B STAT3 IL21 CCL19
	0.0027046	4.63804	GO:0001525 angiogenesis	KDR PLXND1 NRXN3 FAP CCDC134 NRP2 STAT3 DLL1 IL12B
	0.0027369	6.17928	GO:0002263 cell activation involved in immune response	CHGA IL12B STAT3 DLL1 APP IL21 CCL19
	0.0027369	3.29041	GO:0051241 negative regulation of multicellular organismal process	SERPINB1 SEMA7A CRHBP LRPAP1 SEMA4D FAP APOA4 IL12B GAS6 TNFRSF1A DNAJB11 LRRC32 DLL1
	0.00275122	7.59325	GO:0050807 regulation of synapse organization	DBNL APP EEF2K NRP2 CDH2 SEMA4D
	0.00282603	15.0533	GO:0002294 CD4-positive alpha-beta T cell differentiation involved in immune response	IL12B STAT3 IL21 CCL19
	0.00283993	6.12259	GO:0048638 regulation of developmental growth	DBNL SEMA7A SEMA4D APP STAT3 DLL1 TGFBR3
	0.00289677	14.8578	GO:0002287 alpha-beta T cell activation involved in immune response	IL12B STAT3 IL21 CCL19
	0.00289677	14.8578	GO:0002293 alpha-beta T cell differentiation involved in immune response	IL12B STAT3 IL21 CCL19
	0.00289677	7.49378	GO:0048588 developmental cell growth	DBNL SEMA7A SEMA4D PLXNA1 NRP2 APP
	0.00299823	4.53189	GO:0010035 response to inorganic substance	APOA4 KDR CRHBP CCL19 EEF2K APP LCAT BGLAP MAPK3
	0.00299823	9.79495	GO:0014074 response to purine-containing compound	TMEM38B EEF2K APP SLC5A5 CRHBP
	0.00299823	2.9027	GO:0019220 regulation of phosphate metabolic process	KDR SEMA4D DNAJC10 RARRES2 IL12B IL21 APP CCL19 GAS6 EEF2K GCG SEMA7A STAT3 TNFRSF1A MAPK3
	0.00299823	4.52392	GO:0019221 cytokine-mediated signaling pathway	CXCL2 IL5RA IL12B IL1R1 STAT3 CCL19 GAS6 TNFRSF1A MAPK3
	0.00299823	2.90074	GO:0051174 regulation of phosphorus metabolic process	KDR SEMA4D DNAJC10 RARRES2 IL12B IL21 APP CCL19 GAS6 EEF2K GCG SEMA7A STAT3 TNFRSF1A MAPK3
	0.00301259	3.23318	GO:0072359 circulatory system development	KDR CDH2 TGFBR3 PLXND1 NRXN3 TNFRSF1A FAP CCDC134 MAPK3 NRP2 STAT3 DLL1 IL12B
	0.00309444	27.6786	GO:0071295 cellular response to vitamin	GAS6 FOLR2 BGLAP
	0.00313924	2.18911	GO:0006796 phosphate-containing compound metabolic process	H6PD PPP4R3A APOA4 KDR BRSK2 SEMA4D DNAJC10 MAPK3 EEF2K RARRES2 IL12B IL21 APP CCL19 GAS6 LCAT TMEM38B GCG SEMA7A STAT3 TNFRSF1A TGFBR3 PPT1
	0.00314401	95.3375	GO:0021828 gonadotrophin-releasing hormone neuronal migration to the hypothalamus	PLXNA1 NRP2
	0.00314401	95.3375	GO:0021856 hypothalamic tangential migration using cell-axon interactions	PLXNA1 NRP2
	0.00314401	5.94091	GO:0070372 regulation of ERK1 and ERK2 cascade	SEMA7A CCL19 GAS6 GCG APP MAPK3 KDR
	0.00327014	5.03987	GO:0050808 synapse organization	DBNL CDH2 APP PLXND1 NRXN3 EEF2K NRP2 SEMA4D
	0.00327252	3.67111	GO:0032940 secretion by cell	CHGA GCG CRHBP NRXN3 TNFRSF1A TMEM38B RETN PPT1 BRSK2 IL12B NSF
	0.00330974	7.18023	GO:0050769 positive regulation of neurogenesis	PLXND1 PLXNA1 DBNL SEMA7A EEF2K SEMA4D
	0.00335962	5.00678	GO:0034329 cell junction assembly	CDH2 KDR APP PLXND1 NRXN3 EEF2K DBNL SEMA4D
	0.0033841	2.17105	GO:0006793 phosphorus metabolic process	H6PD PPP4R3A APOA4 KDR BRSK2 SEMA4D DNAJC10 MAPK3 EEF2K RARRES2 IL12B IL21 APP CCL19 GAS6 LCAT TMEM38B GCG SEMA7A STAT3 TNFRSF1A TGFBR3 PPT1
	0.0033841	4.40773	GO:0044057 regulation of system process	APOA4 CRHBP TNFRSF1A TMEM38B RETN GAS6 APP CHGA ATP1B2
	0.00342221	26.0011	GO:0002825 regulation of T-helper 1 type immune response	IL12B IL1R1 CCL19
	0.00342221	2.71746	GO:0006468 protein phosphorylation	BRSK2 DNAJC10 MAPK3 EEF2K RARRES2 IL12B KDR IL21 APP CCL19 GAS6 SEMA4D GCG SEMA7A TNFRSF1A TGFBR3
	0.00342221	9.28612	GO:0032612 interleukin-1 production	SERPINB1 GAS6 APP STAT3 CCL19
	0.00342221	9.28612	GO:0032652 regulation of interleukin-1 production	SERPINB1 GAS6 APP STAT3 CCL19
	0.00342221	1.91202	GO:0048583 regulation of response to stimulus	TGFBR3 RARRES2 BTN3A3 IL1R1 SEMA7A IL21 CRHBP BTNL9 CCL19 SEMA4D DLL1 FAP IL12B APP ATF6 KDR CD8A GAS6 NEO1 TNFRSF1A CD5L MAPK3 GCG LRPAP1 STAT3 CDH2 BGLAP CHGA OCIAD1
	0.0035149	7.03309	GO:0060560 developmental growth involved in morphogenesis	DBNL SEMA7A SEMA4D PLXNA1 NRP2 APP
	0.00355281	4.35552	GO:0060627 regulation of vesicle-mediated transport	LRPAP1 GAS6 NRXN3 MAPK3 EEF2K DLL1 PPT1 NSF CCL19
	0.00355657	9.16707	GO:0050921 positive regulation of chemotaxis	RARRES2 KDR CCL19 GAS6 MAPK3
	0.00356307	3.34844	GO:0007167 enzyme linked receptor protein signaling pathway	TGFBR3 KDR STAT3 RARRES2 LRRC32 NEO1 NRP2 GAS6 DLL1 IL12B MAPK3 CD8A
	0.00358302	4.34083	GO:1903530 regulation of secretion by cell	CHGA GCG CRHBP NRXN3 TNFRSF1A RETN BRSK2 IL12B NSF
	0.00359769	13.4594	GO:0002292 T cell differentiation involved in immune response	IL12B STAT3 IL21 CCL19
	0.00372844	3.89663	GO:1901699 cellular response to nitrogen compound	STAT3 RARRES2 TMEM38B EEF2K APP FOLR2 BGLAP SLC5A5 MAPK3 CRHBP
	0.00373386	4.8683	GO:0051960 regulation of nervous system development	PLXND1 PLXNA1 DBNL SEMA7A SEMA4D DNAJB11 EEF2K DLL1
	0.0037526	6.89187	GO:0048762 mesenchymal cell differentiation	TGFBR3 SEMA7A SEMA4D MAPK3 NRP2 CDH2
	0.00383979	81.7179	GO:0021855 hypothalamus cell migration	PLXNA1 NRP2
	0.00383979	81.7179	GO:0032571 response to vitamin K	GAS6 BGLAP
	0.00383979	6.83695	GO:0071674 mononuclear cell migration	CXCL16 CCL19 GAS6 MAPK3 RARRES2 APP
	0.00383979	81.7179	GO:2000807 regulation of synaptic vesicle clustering	CDH2 BRSK2
	0.00391901	2.66368	GO:0044093 positive regulation of molecular function	APOA4 KDR CCL19 SEMA4D DNAJB11 IL12B ATP1B2 TOR1AIP1 FTMT GAS6 PLXND1 DNAJC10 GCG APP STAT3 MAPK3
	0.0041179	5.54595	GO:0070371 ERK1 and ERK2 cascade	SEMA7A CCL19 GAS6 MAPK3 GCG APP KDR
	0.0042607	3.50349	GO:0009725 response to hormone	CRHBP STAT3 TGFBR3 RARRES2 ASH2L CCL19 EEF2K RETN LCAT BGLAP SLC5A5
	0.00440269	3.48796	GO:0035239 tube morphogenesis	KDR CDH2 PLXND1 NRXN3 FAP CCDC134 NRP2 STAT3 DLL1 IL12B TGFBR3
	0.00448238	2.74484	GO:0120036 plasma membrane bounded cell projection organization	PLXND1 NEO1 PLXNA1 DBNL SEMA7A APP CDH2 BRSK2 SEMA4D EEF2K APOA4 NRP2 ATP1B2 CCL19 NRXN3
	0.00449046	6.60029	GO:0002685 regulation of leukocyte migration	CCL19 GAS6 IL1R1 MAPK3 RARRES2 APP
	0.00452908	12.4353	GO:0051591 response to cAMP	EEF2K APP SLC5A5 CRHBP
	0.0045567	8.51228	GO:0048639 positive regulation of developmental growth	DBNL SEMA7A DLL1 SEMA4D TGFBR3
	0.0045603	3.2257	GO:0031401 positive regulation of protein modification process	RARRES2 IL12B KDR IL21 APP CCL19 GAS6 SEMA4D GCG SEMA7A TNFRSF1A MAPK3
	0.0046044	22.5799	GO:0048846 axon extension involved in axon guidance	SEMA7A SEMA4D NRP2
	0.0046044	22.5799	GO:1902284 neuron projection extension involved in neuron projection guidance	SEMA7A SEMA4D NRP2
	0.00471327	71.5031	GO:0021886 hypothalamus gonadotrophin-releasing hormone neuron differentiation	PLXNA1 NRP2
	0.00471327	71.5031	GO:0021888 hypothalamus gonadotrophin-releasing hormone neuron development	PLXNA1 NRP2
	0.00471327	12.1707	GO:0043367 CD4-positive alpha-beta T cell differentiation	IL12B STAT3 IL21 CCL19
	0.00471327	71.5031	GO:0060600 dichotomous subdivision of an epithelial terminal unit	PLXND1 PLXNA1
	0.00471327	12.1707	GO:0099175 regulation of postsynapse organization	DBNL EEF2K NRP2 CDH2
	0.00486849	2.84186	GO:0071495 cellular response to endogenous stimulus	TGFBR3 CRHBP STAT3 RARRES2 LRRC32 NEO1 TMEM38B EEF2K KDR APP FOLR2 BGLAP SLC5A5 MAPK3
	0.00522578	8.17179	GO:0007259 receptor signaling pathway via JAK-STAT	STAT3 IL12B IL21 TNFRSF1A OCIAD1
	0.00522578	11.7943	GO:0048708 astrocyte differentiation	MAPK3 STAT3 DLL1 APP
	0.00525366	4.53988	GO:1901652 response to peptide	STAT3 TGFBR3 RARRES2 EEF2K RETN BGLAP APP CRHBP
	0.00546428	6.26305	GO:0006898 receptor-mediated endocytosis	PPT1 LRPAP1 DBNL CXCL16 CCL19 DLL1
	0.00546428	6.26305	GO:0045927 positive regulation of growth	DBNL SEMA7A CXCL16 DLL1 SEMA4D TGFBR3
	0.00546428	3.36485	GO:0071345 cellular response to cytokine stimulus	CXCL2 IL5RA IL12B IL1R1 STAT3 CCL19 CRHBP GAS6 TNFRSF1A MAPK3 NRP2
	0.00549928	8.03406	GO:0097530 granulocyte migration	CXCL2 CCL19 IL1R1 MAPK3 RARRES2
	0.00550501	5.18676	GO:0051098 regulation of binding	GZMA LRPAP1 PLXND1 TGFBR3 MAPK3 GCG APP
	0.00556902	7.98918	GO:0001764 neuron migration	NEO1 PLXNA1 NRP2 STAT3 GAS6
	0.00556902	1.97796	GO:0023051 regulation of signaling	TGFBR3 CHGA GCG SEMA7A CRHBP CDH2 CCL19 DLL1 APP NSF IL12B ATF6 KDR GAS6 NRXN3 NEO1 TNFRSF1A MAPK3 RETN IL1R1 LRPAP1 STAT3 BRSK2 SEMA4D OCIAD1
	0.00556902	20.4295	GO:0031670 cellular response to nutrient	GAS6 FOLR2 BGLAP
	0.00556902	63.5583	GO:0034433 steroid esterification	APOA4 LCAT
	0.00556902	63.5583	GO:0034434 sterol esterification	APOA4 LCAT
	0.00556902	63.5583	GO:0034435 cholesterol esterification	APOA4 LCAT
	0.00556902	6.19522	GO:0050730 regulation of peptidyl-tyrosine phosphorylation	IL12B IL21 GAS6 APP SEMA4D TNFRSF1A
	0.00556902	6.19522	GO:0097529 myeloid leukocyte migration	CXCL2 CCL19 CHGA IL1R1 MAPK3 RARRES2
	0.00556902	7.94479	GO:1990138 neuron projection extension	DBNL SEMA7A SEMA4D PLXNA1 NRP2
	0.00564682	7.9009	GO:0097696 receptor signaling pathway via STAT	STAT3 IL12B IL21 TNFRSF1A OCIAD1
	0.00565221	3.96017	GO:0051046 regulation of secretion	CHGA GCG CRHBP NRXN3 TNFRSF1A RETN BRSK2 IL12B NSF
	0.00579241	3.94198	GO:0002521 leukocyte differentiation	CD8A IL12B GAS6 STAT3 DLL1 APP IL21 CCL19 BGLAP
	0.00579241	2.43842	GO:0016310 phosphorylation	KDR BRSK2 DNAJC10 MAPK3 EEF2K RARRES2 IL12B IL21 APP CCL19 GAS6 SEMA4D GCG SEMA7A STAT3 TNFRSF1A TGFBR3
	0.00586006	2.52829	GO:0010941 regulation of cell death	GCG GZMA IL12B ATF6 KDR PPT1 CCL19 GAS6 PLXND1 TNFRSF1A FAP EEF2K DLL1 LRPAP1 CHGA SEMA4D
	0.00618149	3.28407	GO:0014070 response to organic cyclic compound	CRHBP STAT3 TMEM38B MAPK3 EEF2K APOA4 APP FOLR2 LCAT BGLAP SLC5A5
	0.00649843	4.33352	GO:0043410 positive regulation of MAPK cascade	SEMA7A CCL19 KDR GAS6 GCG CDH2 APP MAPK3
	0.00664212	57.2025	GO:0034351 negative regulation of glial cell apoptotic process	GAS6 DLL1
	0.00664212	57.2025	GO:1903054 negative regulation of extracellular matrix organization	FAP TNFRSF1A
	0.00664212	57.2025	GO:2000669 negative regulation of dendritic cell apoptotic process	CCL19 GAS6
	0.00688976	10.5931	GO:0002690 positive regulation of leukocyte chemotaxis	CCL19 GAS6 MAPK3 RARRES2
	0.00688976	1.77905	GO:0006810 transport	NSF CHGA SLC5A5 APOA4 GCG ATP1B2 PPT1 CRHBP LRPAP1 BRSK2 FOLR2 STAT3 CCL19 GAS6 LCAT NRXN3 TNFRSF1A CD5L TMEM38B MAPK3 EEF2K RETN DBNL APP CXCL16 CDH2 FTMT DLL1 IL12B OCIAD1
	0.00688976	10.5931	GO:0007631 feeding behavior	RETN APP STAT3 GCG
	0.00688976	3.22681	GO:0022603 regulation of anatomical structure morphogenesis	PLXND1 PLXNA1 KDR DBNL SEMA7A CDH2 SEMA4D EEF2K STAT3 BRSK2 DLL1
	0.00688976	5.87697	GO:0051962 positive regulation of nervous system development	PLXND1 PLXNA1 DBNL SEMA7A EEF2K SEMA4D
	0.00708333	10.4959	GO:0045807 positive regulation of endocytosis	EEF2K DLL1 PPT1 CCL19
	0.00751847	5.75864	GO:0034612 response to tumor necrosis factor	CCL19 CRHBP CXCL16 GAS6 TNFRSF1A MAPK3
	0.00763138	4.81271	GO:0043434 response to peptide hormone	STAT3 TGFBR3 RARRES2 EEF2K RETN BGLAP CRHBP
	0.00780097	52.0023	GO:0034105 positive regulation of tissue remodeling	IL12B IL21
	0.00806488	17.511	GO:0042088 T-helper 1 type immune response	IL12B IL1R1 CCL19
	0.00835778	3.14299	GO:0046903 secretion	CHGA GCG CRHBP NRXN3 TNFRSF1A TMEM38B RETN PPT1 BRSK2 IL12B NSF
	0.00848884	17.1608	GO:0050919 negative chemotaxis	SEMA7A SEMA4D NRP2
	0.00881308	7.01011	GO:0032640 tumor necrosis factor production	GAS6 APP STAT3 IL12B CCL19
	0.00881308	7.01011	GO:0032680 regulation of tumor necrosis factor production	GAS6 APP STAT3 IL12B CCL19
	0.0088422	2.33088	GO:0009888 tissue development	TGFBR3 KDR SEMA7A SEMA4D GAS6 PLXND1 TMEM38B MAPK3 PLXNA1 NRP2 TGM3 CDH2 BRSK2 DLL1 BGLAP TPP1 TNFRSF1A
	0.00893703	47.6688	GO:0021979 hypothalamus cell differentiation	PLXNA1 NRP2
	0.00893703	47.6688	GO:0034350 regulation of glial cell apoptotic process	GAS6 DLL1
	0.00893703	47.6688	GO:0034370 triglyceride-rich lipoprotein particle remodeling	APOA4 LCAT
	0.00893703	47.6688	GO:0034372 very-low-density lipoprotein particle remodeling	APOA4 LCAT
	0.00893703	47.6688	GO:0060837 blood vessel endothelial cell differentiation	KDR DLL1
	0.00914308	5.48267	GO:0060485 mesenchyme development	TGFBR3 SEMA7A SEMA4D MAPK3 NRP2 CDH2
	0.00914308	6.90851	GO:0070665 positive regulation of leukocyte proliferation	IL12B IL21 MAPK3 CCL19 IL5RA
	0.00940949	6.8424	GO:0050731 positive regulation of peptidyl-tyrosine phosphorylation	IL12B IL21 GAS6 SEMA4D TNFRSF1A
	0.00940949	6.8424	GO:0071706 tumor necrosis factor superfamily cytokine production	GAS6 APP STAT3 IL12B CCL19
	0.00940949	6.8424	GO:1903555 regulation of tumor necrosis factor superfamily cytokine production	GAS6 APP STAT3 IL12B CCL19
	0.00945917	5.43062	GO:0010720 positive regulation of cell development	PLXND1 PLXNA1 DBNL SEMA7A EEF2K SEMA4D
	0.00946352	3.3065	GO:0060322 head development	CDH2 CCDC134 MAPK3 PLXNA1 NRP2 ATP1B2 SEMA7A APP DLL1 PPT1
	0.00946352	16.1894	GO:0071622 regulation of granulocyte chemotaxis	CCL19 MAPK3 RARRES2
	0.00959498	3.29888	GO:0055082 cellular chemical homeostasis	GCG ATP1B2 FTMT CCL19 TMEM38B MAPK3 APP BRSK2 GAS6 PPT1
	0.00994263	5.36273	GO:0002366 leukocyte activation involved in immune response	CHGA IL12B STAT3 DLL1 IL21 CCL19
	0.0103419	4.49907	GO:0030098 lymphocyte differentiation	CD8A IL12B GAS6 STAT3 DLL1 IL21 CCL19
	0.0103607	4.48899	GO:0001667 ameboidal-type cell migration	PLXND1 SEMA7A SEMA4D FAP KDR NRP2 CDH2
	0.0103607	6.65145	GO:0009612 response to mechanical stimulus	RETN BGLAP TNFRSF1A MAPK3 CDH2
	0.0103607	9.22621	GO:0046632 alpha-beta T cell differentiation	IL12B STAT3 IL21 CCL19
	0.0105815	1.90569	GO:0010646 regulation of cell communication	TGFBR3 CHGA GCG SEMA7A CRHBP CDH2 CCL19 DLL1 APP IL12B ATF6 KDR GAS6 NRXN3 NEO1 TNFRSF1A MAPK3 RETN IL1R1 LRPAP1 STAT3 BRSK2 SEMA4D OCIAD1
	0.010765	1.72055	GO:0051234 establishment of localization	NSF CHGA SLC5A5 APOA4 GCG ATP1B2 PPT1 CRHBP LRPAP1 BRSK2 FOLR2 STAT3 CCL19 GAS6 LCAT NRXN3 TNFRSF1A CD5L TMEM38B MAPK3 EEF2K RETN DBNL APP CXCL16 CDH2 FTMT DLL1 IL12B OCIAD1
	0.0107912	4.44908	GO:0030099 myeloid cell differentiation	IL12B DLL1 APP STAT3 TGFBR3 CCL19 BGLAP
	0.0110775	9.00827	GO:0032760 positive regulation of tumor necrosis factor production	APP STAT3 IL12B CCL19
	0.011096	5.20023	GO:0022604 regulation of cell morphogenesis	PLXND1 PLXNA1 DBNL KDR EEF2K SEMA4D
	0.011096	6.50028	GO:0030100 regulation of endocytosis	LRPAP1 EEF2K DLL1 PPT1 CCL19
	0.011096	4.40019	GO:0050673 epithelial cell proliferation	SERPINB1 FAP KDR STAT3 IL12B TGFBR3 NRP2
	0.011096	40.8589	GO:0060019 radial glial cell differentiation	STAT3 CDH2
	0.011096	40.8589	GO:0070278 extracellular matrix constituent secretion	TNFRSF1A TMEM38B
	0.011096	40.8589	GO:0072540 T-helper 17 cell lineage commitment	STAT3 IL12B
	0.011096	40.8589	GO:0097048 dendritic cell apoptotic process	CCL19 GAS6
	0.011096	40.8589	GO:1902287 semaphorin-plexin signaling pathway involved in axon guidance	PLXND1 PLXNA1
	0.011096	40.8589	GO:2000668 regulation of dendritic cell apoptotic process	CCL19 GAS6
	0.0112432	3.48324	GO:0034330 cell junction organization	DBNL CDH2 KDR APP PLXND1 NRXN3 EEF2K NRP2 SEMA4D
	0.0112432	5.1689	GO:0071496 cellular response to external stimulus	BRSK2 MAPK3 GAS6 FOLR2 BGLAP TNFRSF1A
	0.0112445	8.8686	GO:0048675 axon extension	DBNL SEMA7A SEMA4D NRP2
	0.011661	5.12261	GO:0070663 regulation of leukocyte proliferation	IL12B IL21 LRRC32 MAPK3 CCL19 IL5RA
	0.0117799	8.73321	GO:0046683 response to organophosphorus	EEF2K APP SLC5A5 CRHBP
	0.0117799	8.73321	GO:1903557 positive regulation of tumor necrosis factor superfamily cytokine production	APP STAT3 IL12B CCL19
	0.0118321	2.51203	GO:0042981 regulation of apoptotic process	GCG GZMA IL12B ATF6 KDR PPT1 CCL19 GAS6 PLXND1 TNFRSF1A FAP EEF2K DLL1 SEMA4D
	0.0118979	2.77458	GO:0048646 anatomical structure formation involved in morphogenesis	KDR PLXND1 NRXN3 FAP CCDC134 MAPK3 PLXNA1 NRP2 STAT3 DLL1 IL12B TGFBR3
	0.0119136	6.32771	GO:0002285 lymphocyte activation involved in immune response	IL12B STAT3 DLL1 IL21 CCL19
	0.0119501	8.66705	GO:0002286 T cell activation involved in immune response	IL12B STAT3 IL21 CCL19
	0.0121844	14.3006	GO:0001755 neural crest cell migration	SEMA7A SEMA4D NRP2
	0.0122483	38.135	GO:0097091 synaptic vesicle clustering	CDH2 BRSK2
	0.0127312	2.91849	GO:1902533 positive regulation of intracellular signal transduction	SEMA7A CCL19 KDR GAS6 GCG CDH2 TNFRSF1A APP MAPK3 SEMA4D IL12B
	0.012766	8.47444	GO:0032611 interleukin-1 beta production	SERPINB1 APP STAT3 CCL19
	0.012766	8.47444	GO:0032651 regulation of interleukin-1 beta production	SERPINB1 APP STAT3 CCL19
	0.0128169	6.19075	GO:0031669 cellular response to nutrient levels	BRSK2 MAPK3 GAS6 FOLR2 BGLAP
	0.0129627	4.97413	GO:0042063 gliogenesis	MAPK3 ATP1B2 STAT3 CDH2 DLL1 APP
	0.0131475	2.47477	GO:0051247 positive regulation of protein metabolic process	RARRES2 IL12B KDR IL21 APP CCL19 GAS6 SEMA4D GCG SEMA7A STAT3 TNFRSF1A NSF MAPK3
	0.0137763	2.46108	GO:0043067 regulation of programmed cell death	GCG GZMA IL12B ATF6 KDR PPT1 CCL19 GAS6 PLXND1 TNFRSF1A FAP EEF2K DLL1 SEMA4D
	0.0137763	3.70243	GO:0071407 cellular response to organic cyclic compound	CRHBP TMEM38B EEF2K APP FOLR2 BGLAP SLC5A5 MAPK3
	0.0143063	8.17179	GO:0002688 regulation of leukocyte chemotaxis	CCL19 GAS6 MAPK3 RARRES2
	0.0143252	4.8614	GO:0002460 adaptive immune response based on somatic recombination of immune receptors built from immunoglobulin superfamily domains	CD8A IL12B IL1R1 STAT3 BTN3A3 CCL19
	0.0145414	8.11383	GO:0032649 regulation of interferon-gamma production	IL12B IL1R1 GAS6 IL21
	0.0145414	8.11383	GO:0035710 CD4-positive alpha-beta T cell activation	IL12B STAT3 IL21 CCL19
	0.0146883	2.44008	GO:0031399 regulation of protein modification process	DNAJC10 RARRES2 IL12B KDR IL21 APP CCL19 GAS6 SEMA4D EEF2K GCG SEMA7A TNFRSF1A MAPK3
	0.0147113	8.05669	GO:0001936 regulation of endothelial cell proliferation	STAT3 IL12B KDR NRP2
	0.0147113	2.84718	GO:0009887 animal organ morphogenesis	TGFBR3 PLXND1 MAPK3 PLXNA1 NRP2 KDR STAT3 CDH2 DLL1 MFRP BGLAP
	0.0147113	8.05669	GO:0032609 interferon-gamma production	IL12B IL1R1 GAS6 IL21
	0.0147113	2.84976	GO:0098609 cell-cell adhesion	NEO1 CEACAM8 CDH2 IL12B APOA4 IL21 ATP1B2 LRRC32 SEMA4D CCL19 NRXN3
	0.0148815	33.6485	GO:0034349 glial cell apoptotic process	GAS6 DLL1
	0.0151528	4.78015	GO:0045229 external encapsulating structure organization	FAP TGM3 TNFRSF1A TMEM38B APP GAS6
	0.015319	2.82926	GO:0060548 negative regulation of cell death	GCG KDR PPT1 CCL19 GAS6 PLXND1 EEF2K DLL1 LRPAP1 CHGA SEMA4D
	0.0162685	12.6182	GO:0048814 regulation of dendrite morphogenesis	DBNL EEF2K SEMA4D
	0.0164404	31.7792	GO:0002295 T-helper cell lineage commitment	STAT3 IL12B
	0.0164404	31.7792	GO:0048532 anatomical structure arrangement	NRP2 DLL1
	0.0164435	4.02026	GO:0023061 signal release	CHGA GCG CRHBP NRXN3 RETN PPT1 BRSK2
	0.0164435	3.24196	GO:0055080 cation homeostasis	ATP1B2 FTMT CCL19 NEO1 TMEM38B MAPK3 KDR APP PPT1
	0.0165532	5.74322	GO:0010001 glial cell differentiation	MAPK3 STAT3 CDH2 DLL1 APP
	0.0165532	7.73007	GO:0071621 granulocyte chemotaxis	CXCL2 CCL19 MAPK3 RARRES2
	0.0167223	2.78913	GO:0051336 regulation of hydrolase activity	PLXND1 SERPINB1 APOA4 PLXNA1 CCL19 SEMA4D GZMA GAS6 PPT1 APP STAT3
	0.0168478	3.54744	GO:0002250 adaptive immune response	CD8A IL12B IL1R1 STAT3 BTN3A3 DBNL CLEC4C CCL19
	0.0172232	7.627	GO:0030534 adult behavior	PPT1 APP NRXN3 CRHBP
	0.0175131	2.95773	GO:0019725 cellular homeostasis	GCG ATP1B2 FTMT CCL19 TMEM38B MAPK3 APP BRSK2 GAS6 PPT1
	0.0175131	7.57649	GO:0071675 regulation of mononuclear cell migration	GAS6 MAPK3 RARRES2 APP
	0.0175131	7.57649	GO:0072676 lymphocyte migration	CXCL16 CCL19 GAS6 APP
	0.0176075	4.58844	GO:0010038 response to metal ion	CRHBP EEF2K APP LCAT BGLAP MAPK3
	0.0176075	30.1066	GO:0061003 positive regulation of dendritic spine morphogenesis	DBNL EEF2K
	0.0176075	30.1066	GO:1900117 regulation of execution phase of apoptosis	FAP GCG
	0.0176075	3.94889	GO:1903131 mononuclear cell differentiation	CD8A IL12B GAS6 STAT3 DLL1 IL21 CCL19
	0.0177909	4.5762	GO:1901653 cellular response to peptide	STAT3 RARRES2 EEF2K BGLAP APP CRHBP
	0.0178647	3.18184	GO:0098771 inorganic ion homeostasis	ATP1B2 FTMT CCL19 NEO1 TMEM38B MAPK3 KDR APP PPT1
	0.0179426	5.58618	GO:0046883 regulation of hormone secretion	CHGA GCG CRHBP RETN BRSK2
	0.01796	2.47218	GO:0032270 positive regulation of cellular protein metabolic process	RARRES2 IL12B KDR IL21 APP CCL19 GAS6 SEMA4D GCG SEMA7A STAT3 TNFRSF1A MAPK3
	0.0179692	11.9172	GO:0043627 response to estrogen	ASH2L CRHBP BGLAP
	0.0180867	5.56445	GO:0097305 response to alcohol	TGFBR3 CCL19 H6PD BGLAP CRHBP
	0.0181162	7.4289	GO:0002456 T cell mediated immunity	CD8A IL1R1 IL12B BTN3A3
	0.0181162	7.4289	GO:1903531 negative regulation of secretion by cell	CHGA CRHBP TNFRSF1A IL12B
	0.0182926	3.47208	GO:0007610 behavior	RETN ATP1B2 PPT1 APP STAT3 NRXN3 CRHBP GCG
	0.018311	11.7539	GO:0032613 interleukin-10 production	IL12B STAT3 DLL1
	0.018311	11.7539	GO:0032653 regulation of interleukin-10 production	IL12B STAT3 DLL1
	0.018311	11.7539	GO:0042531 positive regulation of tyrosine phosphorylation of STAT protein	IL12B IL21 TNFRSF1A
	0.0183312	3.15455	GO:0007420 brain development	CDH2 CCDC134 PLXNA1 NRP2 ATP1B2 SEMA7A APP DLL1 PPT1
	0.0185756	2.05354	GO:0003008 system process	CHGA APOA4 CRHBP TNFRSF1A TMEM38B MAPK3 RETN IL12B PPT1 APP TPP1 GAS6 DLL1 MFRP NRXN3 ATF6 SLC5A5 ATP1B2
	0.0185756	28.6013	GO:0010759 positive regulation of macrophage chemotaxis	MAPK3 RARRES2
	0.0185756	3.45113	GO:0048729 tissue morphogenesis	PLXND1 PLXNA1 NRP2 KDR BRSK2 DLL1 TGFBR3 TGM3
	0.0185756	3.14299	GO:0050801 ion homeostasis	ATP1B2 FTMT CCL19 NEO1 TMEM38B MAPK3 KDR APP PPT1
	0.0186754	5.47917	GO:0071695 anatomical structure maturation	SEMA4D IL21 KDR APP CCL19
	0.0192479	5.4375	GO:0031668 cellular response to extracellular stimulus	BRSK2 MAPK3 GAS6 FOLR2 BGLAP
	0.0193298	11.4405	GO:0050832 defense response to fungus	CLEC4C CHGA RARRES2
	0.0195358	3.41507	GO:0050778 positive regulation of immune response	BTN3A3 IL21 BTNL9 IL12B IL1R1 CD8A CD5L CCL19
	0.0195358	7.19528	GO:0070555 response to interleukin-1	IL1R1 CCL19 APP MAPK3
	0.0199012	7.15031	GO:0001935 endothelial cell proliferation	STAT3 IL12B KDR NRP2
	0.0199012	27.2393	GO:0002827 positive regulation of T-helper 1 type immune response	IL12B IL1R1
	0.0199012	27.2393	GO:0034380 high-density lipoprotein particle assembly	APOA4 LCAT
	0.0199012	27.2393	GO:0043373 CD4-positive alpha-beta T cell lineage commitment	STAT3 IL12B
	0.0204281	11.1433	GO:0003151 outflow tract morphogenesis	PLXND1 NRP2 TGFBR3
	0.0211331	11.0005	GO:0034103 regulation of tissue remodeling	IL12B IL21 BGLAP
	0.0214217	26.0011	GO:0034375 high-density lipoprotein particle remodeling	APOA4 LCAT
	0.0214217	26.0011	GO:0045624 positive regulation of T-helper cell differentiation	IL12B CCL19
	0.0214217	26.0011	GO:0060445 branching involved in salivary gland morphogenesis	PLXND1 PLXNA1
	0.0214217	5.25758	GO:0071356 cellular response to tumor necrosis factor	CCL19 CRHBP GAS6 TNFRSF1A MAPK3
	0.0214217	26.0011	GO:1900746 regulation of vascular endothelial growth factor signaling pathway	DLL1 IL12B
	0.0215523	10.8612	GO:0097006 regulation of plasma lipoprotein particle levels	APOA4 LRPAP1 LCAT
	0.0224329	1.87111	GO:0009966 regulation of signal transduction	TGFBR3 SEMA7A CRHBP CCL19 DLL1 APP IL12B ATF6 KDR GAS6 NEO1 TNFRSF1A MAPK3 GCG IL1R1 LRPAP1 STAT3 CDH2 SEMA4D CHGA OCIAD1
	0.0224329	6.8506	GO:0048592 eye morphogenesis	KDR STAT3 DLL1 MFRP
	0.0226789	4.26884	GO:0007178 transmembrane receptor protein serine/threonine kinase signaling pathway	TGFBR3 LRRC32 NEO1 KDR STAT3 MAPK3
	0.0228344	4.25825	GO:0050727 regulation of inflammatory response	IL1R1 SEMA7A IL12B IL21 TNFRSF1A APP
	0.0228344	10.5931	GO:1901224 positive regulation of NIK/NF-kappaB signaling	CCL19 APP IL12B
	0.0229054	24.8707	GO:0002363 alpha-beta T cell lineage commitment	STAT3 IL12B
	0.0229054	24.8707	GO:2000310 regulation of NMDA receptor activity	CRHBP APP
	0.0229756	6.76953	GO:0008360 regulation of cell shape	PLXND1 PLXNA1 KDR SEMA4D
	0.0229756	6.76953	GO:0030509 BMP signaling pathway	TGFBR3 NEO1 KDR MAPK3
	0.023826	1.99389	GO:0050790 regulation of catalytic activity	PLXND1 SERPINB1 APOA4 PLXNA1 KDR GZMA CCL19 SEMA4D IL12B FTMT GAS6 PPP4R3A GCG PPT1 DBNL APP STAT3 MAPK3
	0.024003	10.3378	GO:0030968 endoplasmic reticulum unfolded protein response	DNAJC10 ATF6 CREB3L4
	0.024003	10.3378	GO:0048247 lymphocyte chemotaxis	CXCL16 CCL19 GAS6
	0.0240378	4.19578	GO:0030900 forebrain development	PLXNA1 NRP2 ATP1B2 SEMA7A APP CDH2
	0.0240866	2.26097	GO:0009607 response to biotic stimulus	CXCL2 CHGA RARRES2 IL21 CCL19 CLEC4C APOA4 IL12B CXCL16 RNASET2 TNFRSF1A FAP MAPK3 GZMA
	0.0240866	6.65145	GO:0048771 tissue remodeling	IL12B IL21 TPP1 BGLAP
	0.0242152	23.8344	GO:0035162 embryonic hemopoiesis	CCDC134 KDR
	0.0242152	23.8344	GO:0043369 CD4-positive or CD8-positive alpha-beta T cell lineage commitment	STAT3 IL12B
	0.0242152	23.8344	GO:1902547 regulation of cellular response to vascular endothelial growth factor stimulus	DLL1 IL12B
	0.0248432	6.575	GO:0050729 positive regulation of inflammatory response	IL12B IL21 TNFRSF1A APP
	0.0251405	10.0946	GO:0042509 regulation of tyrosine phosphorylation of STAT protein	IL12B IL21 TNFRSF1A
	0.025283	4.13512	GO:0070661 leukocyte proliferation	IL12B IL21 LRRC32 MAPK3 CCL19 IL5RA
	0.0255282	22.881	GO:0003323 type B pancreatic cell development	CDH2 DLL1
	0.0255282	9.97718	GO:0009620 response to fungus	CLEC4C CHGA RARRES2
	0.0255282	22.881	GO:0021854 hypothalamus development	PLXNA1 NRP2
	0.0255282	22.881	GO:0021884 forebrain neuron development	PLXNA1 NRP2
	0.0255282	22.881	GO:0034695 response to prostaglandin E	TGFBR3 CCL19
	0.0255282	22.881	GO:0043691 reverse cholesterol transport	APOA4 LCAT
	0.0255282	22.881	GO:0097150 neuronal stem cell population maintenance	CDH2 DLL1
	0.0255282	6.50028	GO:0099173 postsynapse organization	DBNL EEF2K NRP2 CDH2
	0.026042	3.56243	GO:0010817 regulation of hormone levels	CHGA GCG CRHBP RETN SLC5A5 BRSK2 H6PD
	0.0261282	6.42725	GO:0051048 negative regulation of secretion	CHGA CRHBP TNFRSF1A IL12B
	0.0261895	4.9143	GO:0090596 sensory organ morphogenesis	MAPK3 KDR STAT3 DLL1 MFRP
	0.0266171	9.75043	GO:0007260 tyrosine phosphorylation of STAT protein	IL12B IL21 TNFRSF1A
	0.0266171	9.75043	GO:0031343 positive regulation of cell killing	IL21 IL12B CD5L
	0.0266171	9.75043	GO:0033273 response to vitamin	GAS6 FOLR2 BGLAP
	0.0266171	3.18234	GO:0043408 regulation of MAPK cascade	SEMA7A CCL19 KDR GAS6 MAPK3 GCG CDH2 APP
	0.0266514	6.35583	GO:0030307 positive regulation of cell growth	DBNL SEMA7A CXCL16 SEMA4D
	0.0266514	6.35583	GO:0071772 response to BMP	TGFBR3 NEO1 KDR MAPK3
	0.0266514	6.35583	GO:0071773 cellular response to BMP stimulus	TGFBR3 NEO1 KDR MAPK3
	0.0268436	22.001	GO:0048668 collateral sprouting	APP SEMA4D
	0.0286748	21.1861	GO:0032740 positive regulation of interleukin-17 production	IL12B IL21
	0.0286748	21.1861	GO:0060259 regulation of feeding behavior	RETN STAT3
	0.0286748	21.1861	GO:0070498 interleukin-1-mediated signaling pathway	IL1R1 MAPK3
	0.0286748	9.42898	GO:0106027 neuron projection organization	DBNL EEF2K APP
	0.0304026	9.22621	GO:0032731 positive regulation of interleukin-1 beta production	APP STAT3 CCL19
	0.0305523	20.4295	GO:0002407 dendritic cell chemotaxis	CCL19 GAS6
	0.0305523	20.4295	GO:0048843 negative regulation of axon extension involved in axon guidance	SEMA7A SEMA4D
	0.0310239	9.12806	GO:0032092 positive regulation of protein binding	PLXND1 GCG APP
	0.0310239	9.12806	GO:0032729 positive regulation of interferon-gamma production	IL12B IL1R1 IL21
	0.0314157	4.65818	GO:0071375 cellular response to peptide hormone stimulus	STAT3 RARRES2 EEF2K BGLAP CRHBP
	0.0323487	19.725	GO:0010800 positive regulation of peptidyl-threonine phosphorylation	GCG APP
	0.0323487	19.725	GO:0034698 response to gonadotropin	TGFBR3 SLC5A5
	0.0336338	8.75548	GO:0001938 positive regulation of endothelial cell proliferation	STAT3 KDR NRP2
	0.0336338	19.0675	GO:0002360 T cell lineage commitment	STAT3 IL12B
	0.0336338	3.34797	GO:0007507 heart development	TGFBR3 PLXND1 TNFRSF1A MAPK3 NRP2 KDR DLL1
	0.0336338	19.0675	GO:0021602 cranial nerve morphogenesis	PLXNA1 NRP2
	0.0336338	8.75548	GO:0030516 regulation of axon extension	DBNL SEMA7A SEMA4D
	0.0336338	19.0675	GO:0032693 negative regulation of interleukin-10 production	IL12B DLL1
	0.0336338	2.45792	GO:0043085 positive regulation of catalytic activity	APOA4 KDR CCL19 SEMA4D IL12B FTMT GAS6 GCG APP STAT3 MAPK3
	0.0336338	4.56889	GO:0046879 hormone secretion	CHGA GCG CRHBP RETN BRSK2
	0.0336338	19.0675	GO:0061760 antifungal innate immune response	CLEC4C RARRES2
	0.0336338	19.0675	GO:0062009 secondary palate development	LRRC32 TGFBR3
	0.0336338	19.0675	GO:0072539 T-helper 17 cell differentiation	STAT3 IL12B
	0.0336338	19.0675	GO:1905523 positive regulation of macrophage migration	MAPK3 RARRES2
	0.0337709	4.53988	GO:0021700 developmental maturation	SEMA4D IL21 KDR APP CCL19
	0.0337709	5.83699	GO:0048469 cell maturation	IL21 KDR APP CCL19
	0.0338696	2.77682	GO:0030155 regulation of cell adhesion	PLXND1 PLXNA1 IL12B KDR IL21 SEMA4D LRRC32 DLL1 CCL19
	0.0342218	5.80736	GO:0090276 regulation of peptide hormone secretion	CHGA GCG CRHBP BRSK2

### Sheet: ST5
Table:scDRS analysis with proteins associated with CERC identified by ARCHIE and pQTS showing the cells (p < 1E-04) from GTEx v8 atlas
GTEx Atlas Cell Bar Code	Cell Type/Ontology	P-value
TST03_TGGTTCCCATCACAAC-heart	Immune (NK cell)	2.44044e-07
EZ02_AGTGGGATCGAATGGG-esophagusmuscularis	Immune (DC/macrophage)	1.16758e-06
NST03_CAACTAGTCGGCGCTA-esophagusmucosa	Endothelial cell (vascular)	1.17715e-06
CST02_TCGCGAGTCGTGGTCG-heart	Immune (DC/macrophage)	4.47892e-06
NST02_TTAGGCAAGACTAGAT-breast	Epithelial cell (luminal)	6.28771e-06
NST02_GCACTCTCAGAGTGTG-esophagusmucosa	Immune (DC)	6.33556e-06
NST03_GGATGTTGTCCTAGCG-heart	Endothelial cell (vascular)	1.58485e-05
CST02_GAACCTATCTGCTTGC-esophagusmucosa	Immune (DC)	2.35813e-05
CST02_TTCGGTCTCACGCGGT-breast	Epithelial cell (luminal)	2.62371e-05
NST02_TCGGGACAGGCAAAGA-heart	Immune (DC/macrophage)	3.39221e-05
CST01_CCACTACCAAGTTCTG-skin	Endothelial cell (vascular)	3.63769e-05
CST03_CGCGTTTGTGCTGTAT-prostate	Immune (DC/macrophage)	4.64018e-05
TST02_ATCTACTCATGGTCAT-heart	Endothelial cell (vascular)	5.04213e-05
EZ01_ATGTGTGTCCCTTGTG-lung	Immune (DC/macrophage)	5.0986e-05
CST02_CCACGGATCATAAAGG-esophagusmucosa	Immune (DC)	5.39959e-05
TST02_ACTTGTTGTCTCCACT-heart	Immune (DC/macrophage)	6.29633e-05
CST03_GGAATAAAGCTCTCGG-esophagusmuscularis	Immune (DC/macrophage)	6.54994e-05
CST01_ACAGCTACATACTACG-heart	Pericyte/SMC	6.56621e-05
CST02_TGGACGCGTTAAGAAC-esophagusmucosa	Immune (DC)	6.97773e-05
EZ02_CCTTCCCAGTCAAGGC-heart	Endothelial cell (vascular)	7.12847e-05
CST03_TGACTTTCATTAACCG-heart	Pericyte/SMC	7.23805e-05
EZ02_GACGCGTAGTGACATA-heart	Endothelial cell (vascular)	7.84002e-05
TST03_AGAATAGAGGGCACTA-prostate	Endothelial cell (vascular)	8.20609e-05
TST03_ATGTGTGTCCCTTGTG-lung	Immune (DC/macrophage)	8.38027e-05
CST01_AGAGCGAAGTGCAAGC-esophagusmucosa	Endothelial cell (lymphatic)	8.39606e-05
TST01_GACTGCGCATGGTAGG-prostate	Endothelial cell (vascular)	9.04828e-05

### Sheet: ST6
Table:Correlation of immune cell abundances with somatic mutations in proteins associated with CERC identified by ARCHIE and pQTS individually or as a group
Gene/Category	Immunecell type	p value	Log2(fold change)
PLXNA1	Exhausted	3.9092e-05	0.799362
SNV in at least one gene	Exhausted	0.000237121	0.439038
LCAT	Th17	0.00209237	-2.14106
SNV in at least one gene	Th1	0.00249079	0.171617
PLXNA1	Th1	0.00265117	0.357039
IL12B	Exhausted	0.00283109	0.957261
LCAT	CD8_T	0.00397649	0.634768
PLXNA1	Macrophage	0.00429352	0.270133
CDCP1	Exhausted	0.00663209	0.783958
FCRL6	Exhausted	0.00668789	0.833795
FCRL6	Central_memory	0.00682063	-2.2698
CRHBP	Tr1	0.00815544	-5.94423
IL12B	Macrophage	0.00844596	0.392301
NEO1	NKT	0.00912156	-7.49938
LCAT	Gamma_delta	0.00940794	0.362134
CRHBP	CD4_T	0.00952636	-1.19368
TNFRSF1A	Central_memory	0.0109605	-1.93055
STAT3	NK	0.0110878	0.465138
NRXN3	Central_memory	0.0119213	-1.09517
CEACAM8	CD8_T	0.0123125	0.519571
TMEM38B	Th1	0.0132766	0.522007
TMEM38B	Exhausted	0.0145591	0.891297
GAS6	Exhausted	0.0161238	0.615204
LCAT	NKT	0.0162162	-6.47943
H6PD	Th17	0.0167055	0.52322
SNV in at least one gene	CD4_T	0.017238	-0.132614
CXCL16	InfiltrationScore	0.018324	0.203962
DNAJC10	Macrophage	0.0183784	0.409041
GCG	Tr1	0.018445	-1.83027
CD72	Effector_memory	0.0185703	1.44244
LILRB1	Exhausted	0.0186958	1.07183
DNAJC10	CD8_naive	0.0194323	-1.86459
KIR2DL3	Effector_memory	0.0199492	1.12096
STAT3	InfiltrationScore	0.0208033	0.196076
PLXNA1	Neutrophil	0.0208707	-0.366861
PLXNA1	InfiltrationScore	0.021035	0.0988481
TGFBR3	Exhausted	0.0214163	0.911842
BTN3A3	Macrophage	0.0215211	0.494538
GAS6	Central_memory	0.0216142	-1.1094
ASH2L	Th1	0.0217174	0.508851
STAT3	Cytotoxic	0.0221773	0.344048
LCAT	Exhausted	0.0222249	0.808363
NEO1	CD8_naive	0.0224474	-1.44237
LCT	NK	0.0226606	-0.410722
IL12B	NKT	0.0227457	0.793067
CXCL16	Macrophage	0.0230938	0.503281
TNFRSF1A	Exhausted	0.0235165	0.736071
SNV in at least one gene	Th17	0.0236026	-0.18681
LCAT	Th1	0.0236434	0.451473
SNV in at least one gene	Macrophage	0.0245009	0.137288
CXCL16	CD8_naive	0.024585	-1.80525
CXCL16	Exhausted	0.0246482	0.924406
FCRL6	Macrophage	0.0247065	0.367233
PLXNA1	CD8_naive	0.0249867	-0.55417
GAS6	Monocyte	0.0253813	0.360194
ADA2	Cytotoxic	0.0260269	0.32323
TGM3	Th17	0.0264476	-2.16102
FAP	Effector_memory	0.0271341	1.22557
FOLR2	Effector_memory	0.0271341	1.22557
CXCL16	MAIT	0.0271563	-1.03763
ATF6	Effector_memory	0.0277006	0.962624
GAS6	nTreg	0.027971	-0.99342
CRHBP	Central_memory	0.0285376	-2.89861
XXYLT1	Central_memory	0.0293702
NRP2	Effector_memory	0.029911	1.19711
FAP	Central_memory	0.0299269
FOLR2	Central_memory	0.0299269
MAPK3	Central_memory	0.0299269
LCAT	Cytotoxic	0.0302011	0.297371
H6PD	Th2	0.0305624	-0.461356
KIR2DL3	Central_memory	0.0314399	-2.49586
PLXNA1	Cytotoxic	0.033383	0.179842
ATF6	Central_memory	0.0339995	-2.31263
CXCL16	Effector_memory	0.0345033	-2.85714
DNAJC10	Exhausted	0.0348848	0.755472
CRHBP	Tfh	0.0353233	-0.953381
NEO1	Th17	0.0359072	-1.17715
KIR2DL3	Monocyte	0.0359251	0.487342
CXCL16	DC	0.0365519	0.362707
BTN3A3	DC	0.0368929	0.370973
CXCL16	iTreg	0.0371821	0.538545
ADA2	CD4_T	0.0404826	-0.624289
EBAG9	Effector_memory	0.0405794	1.10829
ADA2	CD8_T	0.0418654	0.440183
SLC5A5	Exhausted	0.0428733	0.739968
CRHBP	Th17	0.0429161	-1.1034
FTMT	Exhausted	0.0436311	1.00347
PLXNA1	DC	0.0444882	0.180429
FAP	Th17	0.0446327	0.653378
FOLR2	Th17	0.0446327	0.653378
TGM3	Th1	0.0447977	0.523937
CEACAM8	Exhausted	0.0450964	0.859776
BTN3A3	Th17	0.0451123	-1.01928
PLXNA1	CD8_T	0.0457229	0.259034
DNAJC10	Th1	0.0460234	0.446759
H6PD	Effector_memory	0.046559	0.684728
IL1R1	CD8_T	0.0466436	0.586237
XXYLT1	Tfh	0.0466474	-1.70993
KDR	Central_memory	0.0469432	-1.24474
KIR2DL3	CD4_T	0.047395	-0.621266
SERPINB1	NKT	0.047938	1.47683
TMEM38B	CD8_naive	0.0491312	-1.22062
SDF2	Bcell	0.0495221	-1.24836
TGM3	NKT	0.0495891
NEO1	InfiltrationScore	0.0501261	0.1366

### Sheet: ST7
Table: CERES scores for essential (score < -0.5) in proteins associated with CERC identified by ARCHIE and pQTS in CESC cell lines from DepMap
Gene Name (NCBI Gene ID)	Screen ID	Model ID	Cell Line	Cancer type/Subtype	Primary Or Metastasis	Sample Collection Site	CERES score
ASH2L (9070)	SC-000556.AV01	ACH-000556	SIHA	Cervical Squamous Cell Carcinoma	Primary	cervix	-0.595377
ASH2L (9070)	SC-001334.AV01	ACH-001334	C-4 I	Cervical Squamous Cell Carcinoma	Primary	cervix	-0.81623
ASH2L (9070)	SC-001335.AV01	ACH-001335	C-4 II	Cervical Squamous Cell Carcinoma	Primary	cervix	-0.595612
ASH2L (9070)	SC-001451.AV01	ACH-001451	BOKU	Cervical Squamous Cell Carcinoma	Primary	cervix	-0.807522
ASH2L (9070)	SC-001515.AV01	ACH-001515	HCS-2	Cervical Squamous Cell Carcinoma	Metastatic	cervix	-0.570607
ASH2L (9070)	SC-001652.AV01	ACH-001652	SKG-II	Cervical Squamous Cell Carcinoma	Primary	endometrium	-0.511535
CDH2 (1000)	SC-001402.AV01	ACH-001402	SW756	Cervical Squamous Cell Carcinoma	Primary	cervix	-0.823569
CXCL16 (58191)	SC-001336.AV01	ACH-001336	Ca Ski	Cervical Squamous Cell Carcinoma	Metastatic	small_intestine	-0.580563
NSF (4905)	SC-000490.AV01	ACH-000490	SF767	Cervical Squamous Cell Carcinoma	Metastatic	abdomen	-1.32088
NSF (4905)	SC-000556.AV01	ACH-000556	SIHA	Cervical Squamous Cell Carcinoma	Primary	cervix	-1.90884
NSF (4905)	SC-001333.AV01	ACH-001333	C-33 A	Cervical Squamous Cell Carcinoma	Primary	cervix	-1.84791
NSF (4905)	SC-001334.AV01	ACH-001334	C-4 I	Cervical Squamous Cell Carcinoma	Primary	cervix	-2.25016
NSF (4905)	SC-001335.AV01	ACH-001335	C-4 II	Cervical Squamous Cell Carcinoma	Primary	cervix	-2.67267
NSF (4905)	SC-001336.AV01	ACH-001336	Ca Ski	Cervical Squamous Cell Carcinoma	Metastatic	small_intestine	-2.39291
NSF (4905)	SC-001360.AV01	ACH-001360	MS751	Cervical Squamous Cell Carcinoma	Metastatic	lymph_node	-2.70144
NSF (4905)	SC-001402.AV01	ACH-001402	SW756	Cervical Squamous Cell Carcinoma	Primary	cervix	-2.99839
NSF (4905)	SC-001451.AV01	ACH-001451	BOKU	Cervical Squamous Cell Carcinoma	Primary	cervix	-1.93052
NSF (4905)	SC-001515.AV01	ACH-001515	HCS-2	Cervical Squamous Cell Carcinoma	Metastatic	cervix	-2.38798
NSF (4905)	SC-001651.AV01	ACH-001651	SKG-I	Cervical Squamous Cell Carcinoma	Primary	endometrium	-3.20368
NSF (4905)	SC-001652.AV01	ACH-001652	SKG-II	Cervical Squamous Cell Carcinoma	Primary	endometrium	-2.66656
NSF (4905)	SC-002020.AV01	ACH-002020	SKG-IIIa	Cervical Squamous Cell Carcinoma	Primary	cervix	-3.08825
RARRES2 (5919)	SC-001651.AV01	ACH-001651	SKG-I	Cervical Squamous Cell Carcinoma	Primary	endometrium	-0.524817
STAT3 (6774)	SC-001651.AV01	ACH-001651	SKG-I	Cervical Squamous Cell Carcinoma	Primary	endometrium	-0.697523
UBE2G1 (7326)	SC-001336.AV01	ACH-001336	Ca Ski	Cervical Squamous Cell Carcinoma	Metastatic	small_intestine	-0.577959
UBE2G1 (7326)	SC-001360.AV01	ACH-001360	MS751	Cervical Squamous Cell Carcinoma	Metastatic	lymph_node	-0.582598
UBE2G1 (7326)	SC-001515.AV01	ACH-001515	HCS-2	Cervical Squamous Cell Carcinoma	Metastatic	cervix	-0.599424
UBE2G1 (7326)	SC-001651.AV01	ACH-001651	SKG-I	Cervical Squamous Cell Carcinoma	Primary	endometrium	-0.558111

### Sheet: ST8
Table: Pathway enrichment analysis with proteins associated with BCC ARCHIE component 1 (See Methods)
Category	FDR corrected p-value	Fold Enrichment	Pathway	Overlapping Genes
Hallmark Gene-sets	0.000591174	34.0491	HALLMARK UV RESPONSE DN	NEK7 IGF1R KIT
Transcription Factor targets (TRED)	2.24423e-06	213.177	MITF UP target gene	GPNMB KIT PMEL
	4.50278e-06	136.196	MITF target gene	GPNMB KIT PMEL
Transcription Factor targets (TRRUST)	5.82497e-06	196.123	MITF target gene	GPNMB KIT PMEL
	0.0213605	20.0535	TP53 target gene	GPNMB IGF1R
	0.0436883	6.96954	SP1 target gene	IGF1R KIT
GO CC	0.0483363	5.17748	GO:0005887 integral component of plasma membrane	GPNMB IGF1R KIT FCGR3B PMEL NRG1
	0.0483363	4.95761	GO:0031226 intrinsic component of plasma membrane	GPNMB IGF1R KIT FCGR3B PMEL NRG1
GO MF	0.0138196	46.6959	GO:0004714 transmembrane receptor protein tyrosine kinase activity	IGF1R KIT
	0.0168071	10.4321	GO:0004712 protein serine/threonine/tyrosine kinase activity	IGF1R NEK7 KIT
	0.0138196	8.73988	GO:0016773 phosphotransferase activity alcohol group as acceptor	RFK IGF1R KIT NEK7
	0.0156955	7.70015	GO:0016301 kinase activity	RFK IGF1R KIT NEK7
	0.0104295	6.63923	GO:0044877 protein-containing complex binding	GPNMB NSF PMS2 IGF1R NRG1 FCGR3B
	0.0168071	6.48554	GO:0016772 transferase activity transferring phosphorus-containing groups	RFK IGF1R KIT NEK7
	0.0104295	5.90021	GO:0005524 ATP binding	NSF PMS2 RFK IGF1R NEK7 KIT
	0.0104295	5.67157	GO:0032559 adenyl ribonucleotide binding	NSF PMS2 RFK IGF1R NEK7 KIT
	0.0104295	5.63248	GO:0030554 adenyl nucleotide binding	NSF PMS2 RFK IGF1R NEK7 KIT
	0.00513288	5.2195	GO:0097367 carbohydrate derivative binding	GPNMB FCGR3B NSF PMS2 RFK IGF1R NEK7 KIT
	0.0138196	4.82111	GO:0035639 purine ribonucleoside triphosphate binding	NSF PMS2 RFK IGF1R NEK7 KIT
	0.0138196	4.65629	GO:0032555 purine ribonucleotide binding	NSF PMS2 RFK IGF1R NEK7 KIT
	0.0138196	4.62554	GO:0017076 purine nucleotide binding	NSF PMS2 RFK IGF1R NEK7 KIT
	0.0138196	4.619	GO:0032553 ribonucleotide binding	NSF PMS2 RFK IGF1R NEK7 KIT
	0.0156955	4.1185	GO:0000166 nucleotide binding	NSF PMS2 RFK IGF1R NEK7 KIT
	0.0156955	4.11677	GO:1901265 nucleoside phosphate binding	NSF PMS2 RFK IGF1R NEK7 KIT
	0.0168071	3.72857	GO:0043168 anion binding	NSF PMS2 RFK IGF1R NEK7 KIT
	0.0193115	3.57497	GO:0036094 small molecule binding	NSF PMS2 RFK IGF1R NEK7 KIT
GO BP	0.0317499	112.714	GO:0031954 positive reg. of protein autophosphorylation	GPNMB NRG1
	0.0317499	99.0519	GO:0038083 peptidyl-tyrosine autophosphorylation	NRG1 IGF1R
	0.043853	66.7085	GO:0010656 negative reg. of muscle cell apoptotic proc.	NRG1 IGF1R
	0.0140279	26.7927	GO:0046777 protein autophosphorylation	GPNMB IGF1R NRG1 KIT
	0.0467497	18.5722	GO:0032984 protein-containing complex disassembly	NSF IGF1R NRG1
	0.0352508	12.3815	GO:0043410 positive reg. of MAPK cascade	IGF1R KIT GPNMB NRG1
	0.043853	10.5103	GO:0051347 positive reg. of transferase activity	IGF1R NRG1 KIT NEK7
	0.0317499	8.54789	GO:0051338 reg. of transferase activity	IGF1R NRG1 KIT NEK7 HERC5
	0.0378887	5.82313	GO:0006468 protein phosphorylation	NRG1 KIT GPNMB IGF1R NEK7 HERC5
	0.0317499	5.73746	GO:0016310 phosphorylation	IGF1R NRG1 KIT GPNMB NEK7 RFK HERC5
	0.0317499	4.35103	GO:0006796 phosphate-containing compound metabolic proc.	RFK IGF1R NRG1 KIT GPNMB NEK7 TMEM38B HERC5
	0.0317499	4.31513	GO:0006793 phosphorus metabolic proc.	RFK IGF1R NRG1 KIT GPNMB NEK7 TMEM38B HERC5
Immune (MSigDB)	0.0291677	25.2736	GSE25088 ROSIGLITAZONE VS IL4 AND ROSIGLITAZONE STIM STAT6 KO MACROPHAGE DAY10 UP	KIT NEK7 FCGR3B
	0.0291677	25.0157	GSE19401 PAM2CSK4 VS RETINOIC ACID STIM FOLLICULAR DC DN	IGF1R NRG1 LSAMP
	0.0291677	24.8887	GSE8685 IL2 STARVED VS IL15 ACT IL2 STARVED CD4 TCELL UP	TMEM38B NEK7 BRDT
	0.0291677	24.763	GSE22886 NEUTROPHIL VS DC UP	HERC5 FCGR3B KIT
	0.0291677	24.763	GSE8835 CD4 VS CD8 TCELL DN	PMEL KIT TMEM38B
	0.0291677	24.6385	GSE22229 RENAL TRANSPLANT IMMUNOSUPP THERAPY VS HEALTHY PBMC DN	NRG1 TMEM38B NEK7
	0.0291677	24.6385	GSE22501 PERIPHERAL BLOOD VS CORD BLOOD TREG DN	FCGR3B RFK BRDT

### Sheet: ST9
Table: scDRS analysis with proteins associated with BCC identified by ARCHIE components 1 and 2 showing the significantly associated cells (p < 1E-04) from GTEx v8 atlas
Component	GTEx Atlas Cell Bar Code	Cell Type/Ontology	P-value
Component 1	TST01_GTGCTTCAGACCGGAT-skin	Melanocyte	1.43555e-08
	TST01_TGACAACGTAGAGGAA-skin	Melanocyte	1.96192e-07
	CST02_TCAGGATTCTTGGGTA-lung	Immune (alveolar macrophage)	4.45021e-07
	TST01_CACCACTTCTTCATGT-skin	Melanocyte	1.4834e-06
	TST01_GGGAATGAGTGTACGG-skin	Melanocyte	2.81846e-06
	EZ03_GTCTCGTTCAACGGGA-skin	Melanocyte	2.92852e-06
	EZ03_CATCAGATCCCTTGCA-skin	Melanocyte	3.096e-06
	CST02_CTACGTCAGGGATGGG-esophagusmuscularis	Fibroblast	3.47882e-06
	TST03_CAAGATCTCCTAAGTG-prostate	Epithelial cell (basal)	4.6464e-06
	TST03_TTTATGCCACTCTGTC-prostate	Fibroblast	5.47902e-06
	CST02_AGTGAGGCACTAAGTC-esophagusmucosa	Immune (DC/macrophage)	6.18244e-06
	CST02_TGAAAGACACAAGTAA-esophagusmuscularis	Fibroblast	6.35471e-06
	EZ03_ACAGCTACAGGTGCCT-skin	Melanocyte	6.73273e-06
	EZ03_GATCTAGAGGGAACGG-skin	Melanocyte	6.91936e-06
	NST03_AATCCAGGTAGCTAAA-esophagusmuscularis	Fibroblast	7.17775e-06
	EZ03_AGTGAGGGTTGCGTTA-skin	Melanocyte	7.52707e-06
	CST01_TGGCCAGGTTATGTGC-skin	Melanocyte	7.79983e-06
	TST02_GATCGATCAGAGTGTG-breast	Epithelial cell (luminal)	8.68508e-06
	NST01_TGTTCCGTCAAACAAG-skin	Melanocyte	9.09661e-06
	EZ03_GTGAAGGGTCTGCGGT-skin	Melanocyte	9.91009e-06
	EZ03_GACACGCGTATAGTAG-esophagusmuscularis	Fibroblast	1.14844e-05
	CST01_TCAGCAATCGGAAATA-esophagusmuscularis	Fibroblast	1.33458e-05
	EZ03_GGACAGACAAATTGCC-skin	Melanocyte	1.37765e-05
	TST01_GAATGAAGTAAGTGTA-skin	Melanocyte	1.66907e-05
	TST01_CGCTTCAAGAGAGCTC-skin	Epithelial cell (basal keratinocyte)	1.7241e-05
	NST01_AGTGAGGCAACGATGG-skin	Melanocyte	1.75807e-05
	TST01_TGACTAGGTCTTCAAG-skin	Melanocyte	1.91168e-05
	TST01_ATAAGAGGTTCAGTAC-skin	Epithelial cell (suprabasal keratinocyte)	1.98824e-05
	TST03_TTTGGTTAGTGTACTC-prostate	Epithelial cell (luminal)	2.14376e-05
	EZ03_CCTTTCTGTCCAGTGC-skin	Melanocyte	2.19352e-05
	EZ03_CTGCCTAAGGCATGTG-skin	Melanocyte	2.34043e-05
	NST03_TACTCGCCAGCAGTTT-esophagusmucosa	Fibroblast	2.4524e-05
	TST01_CAGGTGCGTTATCACG-skin	Melanocyte	2.58016e-05
	CST01_CATCAGACAGTACACT-skin	Melanocyte	2.59787e-05
	NST02_CGACTTCGTCACAAGG-heart	Fibroblast	2.68304e-05
	EZ03_TGTGTTTAGGTGTGGT-skin	Melanocyte	2.69166e-05
	TST01_ACATCAGAGTCAAGGC-skin	Melanocyte	2.81703e-05
	NST03_ATCCGAATCCAGAGGA-skin	Melanocyte	3.10605e-05
	TST01_TCAGGTACAAGCCTAT-skin	Melanocyte	3.16108e-05
	CST03_ATTTCTGAGAGGTAGA-esophagusmuscularis	Immune (mast cell)	3.19649e-05
	NST03_GGGATGAGTGGCGAAT-esophagusmuscularis	Myocyte (smooth muscle)	3.49796e-05
	NST01_GGGATGAAGAAGGTTT-esophagusmucosa	Fibroblast	3.58409e-05
	EZ03_CTTAACTAGATCACGG-skin	Melanocyte	3.67692e-05
	EZ03_ACTGAGTGTGTCTGAT-skin	Melanocyte	3.70324e-05
	CST03_AAAGATGTCAGAGGTG-esophagusmuscularis	Fibroblast	3.76689e-05
	EZ03_TACCTTACAGACGCTC-skin	Melanocyte	3.79703e-05
	TST02_CTCGAGGCATTATCTC-esophagusmuscularis	ICCs	3.90901e-05
	TST01_CGAATGTCATATGGTC-skin	Melanocyte	3.90996e-05
	CST01_TGGTTAGAGCTAAACA-lung	Epithelial cell (alveolar type II)	3.94872e-05
	TST01_TCCCGATAGTGAATTG-skin	Melanocyte	3.97121e-05
	NST02_GTACGTAGTTGCGCAC-lung	Immune (alveolar macrophage)	3.97983e-05
	CST03_ACCCACTCATCGTCGG-skin	Melanocyte	4.20281e-05
	EZ03_CGGCTAGGTTCTCATT-skin	Melanocyte	4.28847e-05
	TST01_CCTTCCCAGGCGCTCT-skin	Melanocyte	4.33728e-05
	EZ03_CATCAAGTCTCTGCTG-skin	Melanocyte	4.39374e-05
	CST01_TCGGGACAGTACGACG-breast	Epithelial cell (luminal)	4.84594e-05
	TST01_TTAACTCCAATAGCAA-skin	Melanocyte	4.87657e-05
	TST01_TGGTTAGAGGCCCGTT-skin	Melanocyte	5.30245e-05
	NST01_CATGACATCCTTTACA-skin	Melanocyte	5.39241e-05
	NST01_CGGAGTCTCAGGCGAA-lung	Immune (alveolar macrophage)	5.51826e-05
	CST02_CTCATTATCACAGTAC-heart	Endothelial cell (vascular)	5.52496e-05
	TST03_GAAATGAAGACTCGGA-lung	Fibroblast	5.62927e-05
	CST01_GAAACTCAGGCAATTA-lung	Immune (alveolar macrophage)	5.63215e-05
	NST01_TACAGTGGTCATATCG-skin	Melanocyte	5.66899e-05
	CST02_TCGCGTTAGGCGTACA-lung	Immune (alveolar macrophage)	5.73072e-05
	EZ03_CGATTGACACATTAGC-skin	Melanocyte	5.83073e-05
	TST03_AGCATACGTGCACTTA-esophagusmucosa	Epithelial cell (basal)	7.39069e-05
	EZ03_TCATTACCAGCTTAAC-skin	Melanocyte	7.71992e-05
	NST01_AAAGATGGTGAAAGAG-skin	Melanocyte	7.87017e-05
	TST01_CGTGTAAGTCTAACGT-skin	Melanocyte	8.0788e-05
	TST01_TCGTACCTCTTAACCT-skin	Melanocyte	8.11517e-05
	CST03_AACTCAGAGCACCGCT-skin	Melanocyte	8.41711e-05
	NST01_CAGCATAGTTTCCACC-skin	Melanocyte	8.44439e-05
	NST01_AGACGTTAGATATACG-skin	Melanocyte	8.52143e-05
	CST02_AGCTTGAAGCCACTAT-heart	Pericyte/SMC	8.61857e-05
	NST01_TTTATGCTCCATGCTC-skin	Melanocyte	8.62718e-05
	TST01_AGTGAGGTCAGTCCCT-esophagusmuscularis	Fibroblast	8.88271e-05
	TST01_CTGCCTAAGGTTCCTA-esophagusmuscularis	Fibroblast	9.0033e-05
	EZ02_CCGTACTCACATTAGC-skeletalmuscle	Myocyte (sk. muscle)	9.57273e-05
	TST01_CGGACTGAGAGGGATA-skin	Melanocyte	9.59522e-05
	EZ03_CCATGTCTCGGAGGTA-skin	Melanocyte	9.60144e-05
	NST01_TTCTACACATCACGTA-skin	Melanocyte	9.667e-05
	NST01_CTGATCCAGACAAGCC-skin	Epithelial cell (basal keratinocyte)	9.81151e-05
Component 2	TST02_ACTGAGTTCCCATTAT-heart	Immune (DC/macrophage)	8.70901e-06
	CST03_TTGCCGTGTGCGAAAC-skeletalmuscle	Myocyte (sk. muscle)	1.21591e-05
	EZ01_TCACAAGGTGCACCAC-lung	Immune (T cell)	2.48972e-05
	NST02_CCACTACTCAAGGCTT-esophagusmuscularis	Fibroblast	2.56054e-05
	CST03_GGCTGGTGTTACTGAC-heart	Immune (T cell)	4.09371e-05
	CST03_ACACCGGCACAACGTT-heart	Immune (T cell)	4.36216e-05
	NST03_GACCTGGCACGCGAAA-prostate	Immune (T cell)	4.55165e-05
	CST02_GGCCGATCACACTGCG-esophagusmuscularis	Immune (mast cell)	4.75502e-05
	TST02_GCTTCCACAAGCGTAG-lung	Immune (T cell)	6.43079e-05
	NST01_GCGCGATTCCAAAGTC-skin	Epithelial cell (basal keratinocyte)	6.61789e-05
	TST03_ATCACGATCCCAAGTA-skeletalmuscle	Myocyte (sk. muscle)	6.68632e-05
	CST01_TCTCATACAACACCTA-esophagusmuscularis	Immune (T cell)	7.17584e-05
	CST02_TGTTCCGTCACTGGGC-esophagusmucosa	Immune (T cell)	8.19269e-05
	CST03_GACGTTAGTTTGGGCC-breast	Epithelial cell (luminal)	8.2592e-05
	EZ01_CCCAGTTAGCTCTCGG-skeletalmuscle	Myocyte (sk. muscle)	9.39903e-05
	NST01_GGCCGATGTCTTCGTC-skeletalmuscle	Endothelial cell (lymphatic)	9.60623e-05
	NST01_CGCGGTATCAGTGCAT-heart	Endothelial cell (vascular)	9.74069e-05
	TST02_GCAATCAAGATGTTAG-heart	Endothelial cell (vascular)	9.79476e-05
	TST01_CCGTACTTCGGTTCGG-esophagusmucosa	Epithelial cell (squamous)	9.83783e-05

### Sheet: ST10
Table: Pathway enrichment analysis with proteins associated with BCC ARCHIE component 2 (See Methods)
Category	FDR corrected p-value	Fold Enrichment	Pathway	Overlapping Genes
Hallmark Gene-sets	0.0370323	15.254	HALLMARK MTORC1 SIGNALING	TFRC HSPD1
	0.0370323	15.254	HALLMARK E2F TARGETS	RACGAP1 TFRC
TF Tfact	0.00448179	69.3364	ATF1 target gene	CD8A TFRC
	0.00589648	36.319	ETS1 target gene	CD8A TFRC
	0.00594346	26.7614	MYC UP target gene	HSPD1 TFRC
TF TRED	0.0184632	35.4744	ATF1 target gene	CD8A TFRC
	0.0254812	18.2683	ETS1 target gene	CD8A TFRC
	0.0254812	16.671	CREB1 target gene	CD8A TFRC
	0.0347084	11.2162	E2F-4 target gene	HSPD1 TFRC
GO CC	0.0417004	36.7566	GO:0005905 clathrin-coated pit	TFRC HSPD1
	0.0458335	10.6671	GO:0043235 receptor complex	TFRC HSPD1 CD8A
	0.0458335	6.18197	GO:0030141 secretory granule	KLK7 RACGAP1 HSPD1 FAF2
	0.0417004	5.72598	GO:0098590 plasma membrane region	TFRC HSPD1 CD8A RACGAP1 TXNDC15
	0.0417004	3.41157	GO:0005615 extracellular space	TFRC HSPD1 TAGLN2 RACGAP1 PYY IL36A IL21 KLK7
	0.0170827	3.26428	GO:0005576 extracellular region	TFRC HSPD1 TAGLN2 RACGAP1 PYY IL36A IL21 CD8A KLK7 FAF2
GO MF	0.0474856	40.1421	GO:0003725 double-stranded RNA binding	TFRC HSPD1
	0.0474856	26.5287	GO:0051087 chaperone binding	HSPD1 TFRC
	0.0474856	21.3343	GO:0070851 growth factor receptor binding	IL36A IL21
	0.0474856	4.20607	GO:0098772 molecular function regulator activity	PYY IL36A FAF2 TOR1AIP1 RACGAP1 IL21
GO BP	0.0059544	52.6	GO:0002312 B cell activation involved in immune response	TFRC HSPD1 IL21
	0.0059544	40.8589	GO:0002377 immunoglobulin production	TFRC HSPD1 IL21
	0.0059544	43.1717	GO:0042100 B cell proliferation	TFRC IL21 HSPD1
	0.0059544	22.5151	GO:0002440 production of molecular mediator of immune response	KLK7 TFRC HSPD1 IL21
	0.0059544	18.8904	GO:0002699 positive regulation of immune effector process	IL21 KLK7 TFRC HSPD1
	0.0059544	11.3836	GO:0050778 positive regulation of immune response	IL21 KLK7 TFRC HSPD1 CD8A
	0.00832373	15.8483	GO:0002449 lymphocyte mediated immunity	IL21 CD8A TFRC HSPD1
	0.00832373	10.0092	GO:0002252 immune effector process	IL21 CD8A KLK7 TFRC HSPD1
	0.0125873	25.8542	GO:0002702 positive regulation of production of molecular mediator of immune response	KLK7 TFRC IL21
	0.0125873	26.7614	GO:0002708 positive regulation of lymphocyte mediated immunity	IL21 TFRC HSPD1
	0.0125873	13.2932	GO:0002697 regulation of immune effector process	IL21 KLK7 TFRC HSPD1
	0.0140927	23.8344	GO:0002705 positive regulation of leukocyte mediated immunity	IL21 TFRC HSPD1
	0.0140927	12.1788	GO:0002443 leukocyte mediated immunity	IL21 CD8A TFRC HSPD1
	0.0177951	58.6692	GO:0002204 somatic recombination of immunoglobulin genes involved in immune response	TFRC HSPD1
	0.0177951	58.6692	GO:0002208 somatic diversification of immunoglobulins involved in immune response	TFRC HSPD1
	0.0177951	64.9106	GO:0030890 positive regulation of B cell proliferation	TFRC IL21
	0.0177951	58.6692	GO:0045190 isotype switching	TFRC HSPD1
	0.0177951	20.2487	GO:0002285 lymphocyte activation involved in immune response	TFRC HSPD1 IL21
	0.0177951	19.2277	GO:0002700 regulation of production of molecular mediator of immune response	KLK7 TFRC IL21
	0.0177951	18.8321	GO:0002706 regulation of lymphocyte mediated immunity	IL21 TFRC HSPD1
	0.0177951	7.23624	GO:0050776 regulation of immune response	IL21 KLK7 TFRC HSPD1 CD8A
	0.0179511	17.8062	GO:0002833 positive regulation of response to biotic stimulus	IL21 KLK7 HSPD1
	0.0179511	6.81591	GO:0002684 positive regulation of immune system process	IL21 HSPD1 KLK7 TFRC CD8A
	0.0187058	53.5228	GO:0002381 immunoglobulin production involved in immunoglobulin-mediated immune response	TFRC HSPD1
	0.0191277	51.7085	GO:0002639 positive regulation of immunoglobulin production	TFRC IL21
	0.0191277	50.8467	GO:0016447 somatic recombination of immunoglobulin gene segments	TFRC HSPD1
	0.0194857	9.21692	GO:0042110 T cell activation	HSPD1 CD8A TFRC IL21
	0.0195091	16.1703	GO:0042113 B cell activation	TFRC IL21 HSPD1
	0.0205583	43.5829	GO:0002562 somatic diversification of immune receptors via germline recombination within a single locus	TFRC HSPD1
	0.0205583	43.5829	GO:0016444 somatic cell DNA recombination	TFRC HSPD1
	0.0205583	46.2242	GO:0016445 somatic diversification of immunoglobulins	TFRC HSPD1
	0.0205583	44.2145	GO:0030888 regulation of B cell proliferation	TFRC IL21
	0.0205583	15.0039	GO:0002703 regulation of leukocyte mediated immunity	IL21 TFRC HSPD1
	0.0220534	39.6208	GO:0002200 somatic diversification of immune receptors	TFRC HSPD1
	0.0220534	39.1128	GO:0034103 regulation of tissue remodeling	IL21 TFRC
	0.0220534	14.1241	GO:0002263 cell activation involved in immune response	TFRC HSPD1 IL21
	0.0220534	14.3006	GO:0002366 leukocyte activation involved in immune response	TFRC HSPD1 IL21
	0.0220534	5.81326	GO:0010628 positive regulation of gene expression	IL36A HSPD1 KLK7 TFRC IL21
	0.0237274	37.2049	GO:0002637 regulation of immunoglobulin production	TFRC IL21
	0.0247996	13.15	GO:0050870 positive regulation of T cell activation	HSPD1 TFRC IL21
	0.0252059	12.9637	GO:0002460 adaptive immune response based on somatic recombination of immune receptors built from immunoglobulin superfamily domains	CD8A TFRC HSPD1
	0.0253386	34.6682	GO:0050871 positive regulation of B cell activation	TFRC IL21
	0.0271806	32.4553	GO:0032729 positive regulation of interferon-gamma production	HSPD1 IL21
	0.0271806	12.1063	GO:0032943 mononuclear cell proliferation	TFRC IL21 HSPD1
	0.0271806	12.2358	GO:0046651 lymphocyte proliferation	TFRC IL21 HSPD1
	0.0271806	12.1063	GO:1903039 positive regulation of leukocyte cell-cell adhesion	HSPD1 TFRC IL21
	0.0271806	4.17918	GO:0006955 immune response	IL36A IL21 CD8A KLK7 TFRC HSPD1
	0.0334841	11.027	GO:0070661 leukocyte proliferation	TFRC IL21 HSPD1
	0.0347374	10.5442	GO:0022409 positive regulation of cell-cell adhesion	HSPD1 TFRC IL21
	0.0347374	10.5442	GO:0051251 positive regulation of lymphocyte activation	HSPD1 TFRC IL21
	0.0347374	6.575	GO:0046649 lymphocyte activation	HSPD1 CD8A TFRC IL21
	0.0368289	10.2376	GO:0002831 regulation of response to biotic stimulus	IL21 KLK7 HSPD1
	0.0384523	24.022	GO:0032755 positive regulation of interleukin-6 production	HSPD1 IL36A
	0.0384523	3.77108	GO:0048584 positive regulation of response to stimulus	IL21 KLK7 TFRC HSPD1 CD8A TXNDC15
	0.0385166	22.1072	GO:0002821 positive regulation of adaptive immune response	TFRC HSPD1
	0.0385166	23.1121	GO:0002824 positive regulation of adaptive immune response based on somatic recombination of immune receptors built from immunoglobulin superfamily domains	TFRC HSPD1
	0.0385166	21.4845	GO:0032609 interferon-gamma production	HSPD1 IL21
	0.0385166	21.6369	GO:0032649 regulation of interferon-gamma production	HSPD1 IL21
	0.0385166	20.8959	GO:0042102 positive regulation of T cell proliferation	TFRC IL21
	0.0385166	22.4324	GO:0050864 regulation of B cell activation	TFRC IL21
	0.0385166	9.47453	GO:0002696 positive regulation of leukocyte activation	HSPD1 TFRC IL21
	0.0385166	9.37746	GO:0050863 regulation of T cell activation	HSPD1 TFRC IL21
	0.0385166	9.02604	GO:0050867 positive regulation of cell activation	HSPD1 TFRC IL21
	0.0385166	9.41605	GO:1903037 regulation of leukocyte cell-cell adhesion	HSPD1 TFRC IL21
	0.0385166	4.39597	GO:0002682 regulation of immune system process	IL21 HSPD1 KLK7 TFRC CD8A
	0.039996	19.8104	GO:0002456 T cell mediated immunity	CD8A HSPD1
	0.039996	20.0711	GO:0016064 immunoglobulin mediated immune response	TFRC HSPD1
	0.039996	8.71657	GO:0007159 leukocyte cell-cell adhesion	HSPD1 TFRC IL21
	0.0414296	19.0675	GO:0006986 response to unfolded protein	HSPD1 FAF2
	0.0414296	5.50686	GO:0002520 immune system development	CD8A TFRC HSPD1 IL21
	0.0414761	18.8321	GO:0019724 B cell mediated immunity	TFRC HSPD1
	0.0416339	5.43815	GO:0045321 leukocyte activation	HSPD1 CD8A TFRC IL21
	0.0435229	17.7372	GO:0048771 tissue remodeling	IL21 TFRC
	0.0458916	16.7626	GO:0032635 interleukin-6 production	HSPD1 IL36A
	0.0458916	16.7626	GO:0032675 regulation of interleukin-6 production	HSPD1 IL36A
	0.0458916	16.3144	GO:0050671 positive regulation of lymphocyte proliferation	TFRC IL21
	0.0458916	7.627	GO:0045785 positive regulation of cell adhesion	HSPD1 TFRC IL21
	0.0458916	3.97861	GO:0044419 biological process involved in interspecies interaction between organisms	IL36A IL21 KLK7 TFRC HSPD1
	0.0463736	16.0568	GO:0032946 positive regulation of mononuclear cell proliferation	TFRC IL21
	0.0463736	15.6451	GO:0035966 response to topologically incorrect protein	HSPD1 FAF2
	0.0463736	7.38097	GO:0001819 positive regulation of cytokine production	HSPD1 IL21 IL36A
	0.0463736	7.4289	GO:0022407 regulation of cell-cell adhesion	HSPD1 TFRC IL21
	0.0469877	7.27536	GO:0051249 regulation of lymphocyte activation	HSPD1 TFRC IL21
	0.0492756	14.7382	GO:0070665 positive regulation of leukocyte proliferation	TFRC IL21
	0.0492756	7.09488	GO:0002250 adaptive immune response	CD8A TFRC HSPD1
	0.0498609	7.00796	GO:0002521 leukocyte differentiation	CD8A TFRC IL21
	0.0498609	4.76687	GO:0001775 cell activation	HSPD1 CD8A TFRC IL21
	0.0517112	14.059	GO:0002822 regulation of adaptive immune response based on somatic recombination of immune receptors built from immunoglobulin superfamily domains	TFRC HSPD1
	0.0536501	3.02659	GO:0051239 regulation of multicellular organismal process	HSPD1 IL21 TFRC IL36A RACGAP1 HPGDS
	0.0560855	3.55903	GO:0008283 cell population proliferation	TFRC IL21 HSPD1 RACGAP1 HPGDS
	0.058358	12.7649	GO:0002819 regulation of adaptive immune response	TFRC HSPD1
	0.058358	12.7117	GO:0042129 regulation of T cell proliferation	TFRC IL21
	0.0594953	6.32072	GO:0002694 regulation of leukocyte activation	HSPD1 TFRC IL21
	0.0635255	2.8754	GO:0002376 immune system process	IL36A IL21 HSPD1 CD8A KLK7 TFRC
	0.0709927	11.2576	GO:0042098 T cell proliferation	TFRC IL21
	0.0709927	5.80736	GO:0050865 regulation of cell activation	HSPD1 TFRC IL21
	0.0709927	2.46146	GO:0048583 regulation of response to stimulus	IL21 KLK7 TFRC HSPD1 CD8A TXNDC15 RACGAP1
	0.0752028	2.41361	GO:0006950 response to stress	FAF2 IL36A IL21 HSPD1 KLK7 TFRC ELK3
	0.0813847	10.0355	GO:0050670 regulation of lymphocyte proliferation	TFRC IL21
	0.0818317	9.90519	GO:0032944 regulation of mononuclear cell proliferation	TFRC IL21
	0.0827175	2.34574	GO:0030154 cell differentiation	ELK3 CD8A IL21 TAGLN2 TFRC RACGAP1 PYY
	0.0839143	9.56364	GO:0030217 T cell differentiation	CD8A IL21
	0.0839143	2.33344	GO:0048869 cellular developmental process	ELK3 CD8A IL21 TAGLN2 TFRC RACGAP1 PYY
	0.0845788	9.30122	GO:0034504 protein localization to nucleus	TOR1AIP1 TFRC
	0.0845788	5.13027	GO:0006954 inflammatory response	IL36A IL21 TFRC
	0.0845788	2.31271	GO:0048731 system development	CD8A TFRC HSPD1 ELK3 RACGAP1 IL21 PYY
	0.0868561	9.10687	GO:0070663 regulation of leukocyte proliferation	TFRC IL21
	0.0876892	8.92047	GO:0051604 protein maturation	PCSK7 HSPD1
	0.0876892	4.96334	GO:0001817 regulation of cytokine production	HSPD1 IL21 IL36A
	0.0876892	3.61683	GO:0051240 positive regulation of multicellular organismal process	HSPD1 IL21 TFRC IL36A
	0.0876932	4.93657	GO:0030155 regulation of cell adhesion	HSPD1 TFRC IL21
	0.087929	4.92065	GO:0001816 cytokine production	HSPD1 IL21 IL36A
	0.0879539	8.76667	GO:0006310 DNA recombination	TFRC HSPD1
	0.0913407	8.49805	GO:0044403 biological process involved in symbiotic interaction	TFRC HSPD1
	0.0955006	8.09231	GO:0031349 positive regulation of defense response	IL21 KLK7
	0.0955006	4.68393	GO:0033365 protein localization to organelle	HSPD1 TOR1AIP1 TFRC
	0.0955006	3.44529	GO:0009607 response to biotic stimulus	IL36A IL21 KLK7 HSPD1
	0.096106	3.42402	GO:0034613 cellular protein localization	HSPD1 TOR1AIP1 TFRC FAF2
	0.0966301	4.57163	GO:0030097 hemopoiesis	CD8A TFRC IL21
	0.0966301	3.40681	GO:0070727 cellular macromolecule localization	HSPD1 TOR1AIP1 TFRC FAF2
	0.103469	4.39175	GO:0048534 hematopoietic or lymphoid organ development	CD8A TFRC IL21
	0.103469	2.3791	GO:0010604 positive regulation of macromolecule metabolic process	IL36A HSPD1 KLK7 TFRC ELK3 IL21
	0.110927	4.14511	GO:0098609 cell-cell adhesion	HSPD1 TFRC IL21
	0.111771	6.85573	GO:0030098 lymphocyte differentiation	CD8A IL21
	0.113612	3.10672	GO:0006508 proteolysis	FAF2 PCSK7 HSPD1 KLK7
	0.123095	3.00423	GO:0006952 defense response	IL36A IL21 KLK7 TFRC
	0.129137	2.18905	GO:0009893 positive regulation of metabolic process	IL36A HSPD1 KLK7 TFRC ELK3 IL21
	0.131245	6.01736	GO:1903131 mononuclear cell differentiation	CD8A IL21
	0.131245	2.17603	GO:0006996 organelle organization	TXNDC15 TOR1AIP1 HSPD1 RACGAP1 TFRC FAF2
	0.139581	5.55701	GO:0002764 immune response-regulating signaling pathway	HSPD1 CD8A
Immune (MsigDB)	0.0250235	26.3	GSE13547 2H VS 12 H ANTI IGM STIM ZFX KO BCELL DN	TAGLN2 RACGAP1 TFRC
	0.0250235	22.996	GSE24634 TREG VS TCONV POST DAY10 IL4 CONVERSION UP	TXNDC15 RACGAP1 HPGDS
	0.0250235	22.996	GSE15735 CTRL VS HDAC INHIBITOR TREATED CD4 TCELL 2H DN	RACGAP1 CD8A TAGLN2
	0.0250235	22.996	GSE16266 LPS VS HEATSHOCK AND LPS STIM MEF UP	KLK7 CD8A IL36A
	0.0250235	22.996	GSE36826 WT VS IL1R KO SKIN STAPH AUREUS INF UP	RACGAP1 HPGDS HSPD1
	0.0250235	22.881	GSE17721 LPS VS CPG 4H BMDC UP	PCSK7 RACGAP1 CD8A
	0.0250235	22.881	GSE22886 NAIVE CD4 TCELL VS 12H ACT TH2 DN	RACGAP1 TFRC FAF2
	0.0250235	22.881	GSE24634 NAIVE CD4 TCELL VS DAY3 IL4 CONV TREG DN	HSPD1 HPGDS TAGLN2
	0.0250235	22.881	GSE5589 LPS VS LPS AND IL6 STIM IL6 KO MACROPHAGE 45MIN DN	ELK3 TXNDC15 HPGDS
	0.0250235	22.881	GSE18281 CORTICAL THYMOCYTE VS WHOLE CORTEX THYMUS DN	RACGAP1 TXNDC15 FAF2
	0.0250235	22.881	GSE28737 BCL6 HET VS BCL6 KO MARGINAL ZONE BCELL UP	KLK7 IL36A PCSK7
	0.0250235	11.1019	ERWIN COHEN BLOOD LIVE VACCINE TC 83 AGE 23 48YO VACCINATED VS CONTROL 14DY UP	RACGAP1 TFRC ELK3 HSPD1 TXNDC15

### Sheet: ST11
Table: Correlation of immune cell abundances with somatic mutations in proteins associated with BCC individually or as a group
Gene/Category	Immunecell type	p value	Log2(fold change)
SNV in at least one gene	Th2	0.00284479	0.119811
FAF2	iTreg	0.00454907	0.447382
BRDT	Bcell	0.00502663	0.263005
TOR1AIP1	Gamma_delta	0.00541382	0.356801
ELK3	InfiltrationScore	0.0054188	0.180063
FAF2	CD4_T	0.0062279	0.526652
FAF2	Bcell	0.0104897	0.681569
FAF2	Central_memory	0.0111665	1.12836
BRDT	Th2	0.0114837	0.150627
PMEL	Exhausted	0.0115507	0.448636
PMEL	Cytotoxic	0.0125609	0.188642
LSAMP	Bcell	0.0135978	0.400429
TOR1AIP1	Effector_memory	0.0137062	0.695654
KLK7	Th17	0.0141253	-0.452723
NSF	Tr1	0.0141927	0.733342
TOR1AIP1	Th1	0.0153483	0.421602
FCGR3B	nTreg	0.0167096	0.28859
SNV in at least one gene	DC	0.0184061	0.106415
PMS2	Central_memory	0.0198016	0.577364
BRDT	Central_memory	0.0210521	0.562118
BRDT	InfiltrationScore	0.0216435	0.0416849
SNV in at least one gene	nTreg	0.0229568	0.10683
LSAMP	Th17	0.0229746	-0.45252
IL36A	MAIT	0.0244634	-0.216541
RACGAP1	Central_memory	0.0283061	0.837226
PCSK7	MAIT	0.0286731	-0.363588
IGF1R	nTreg	0.0291978	0.176591
BRDT	CD4_T	0.0294925	0.195979
IL36A	Tfh	0.0301926	-0.430211
NEK7	Tfh	0.0305348	-1.13385
IL36A	Central_memory	0.0322536	-0.778903
IL36A	Tr1	0.0348758	-0.554135
NEK7	MAIT	0.036763	-0.475526
PMEL	InfiltrationScore	0.0374076	0.0865862
TOR1AIP1	MAIT	0.0374654	-0.316941
PMEL	Macrophage	0.0387698	0.227438
PCSK7	CD4_naive	0.0395904	1.36758
FAF2	Neutrophil	0.0403551	-0.366659
KLK7	Macrophage	0.0404472	0.227706
ELK3	Bcell	0.0415457	0.714142
HSPD1	Monocyte	0.0419722	0.224936
TOR1AIP1	Exhausted	0.0421772	0.55094
PCSK7	Monocyte	0.0429345	-0.247951
BRDT	Tfh	0.0439897	0.220182
ELK3	Th2	0.0453479	0.301537
HPGDS	NKT	0.0459772	-1.75194
NEK7	nTreg	0.0497173	0.372787

### Sheet: ST12
Table: CERES scores for essential (score < -0.5) in proteins associated with BCC in SKCM cell lines from DepMap
Component	Gene Name (NCBI Gene ID)	Screen ID	Model ID	Cell Line	Cancer type/Subtype	Primary Or Metastasis	Sample Collection Site	CERES score
Component 1	IGF1R (3480)	SC-000881.AV01	ACH-000881	MEL-JUSO	Melanoma	Primary	skin	-0.839483
	IGF1R (3480)	SC-000915.AV01	ACH-000915	IPC-298	Melanoma	Primary	skin	-0.677665
	NSF (4905)	SC-000401.AV01	ACH-000401	COLO-800	Melanoma	Metastatic	skin	-2.25166
	NSF (4905)	SC-000404.AV01	ACH-000404	K029AX	Melanoma	Primary	skin	-2.36387
	NSF (4905)	SC-000632.AV01	ACH-000632	Hs 944.T	Melanoma	Metastatic	skin	-2.30626
	NSF (4905)	SC-000805.AV01	ACH-000805	COLO-679	Melanoma	Metastatic	skin	-2.18326
	NSF (4905)	SC-000810.AV01	ACH-000810	SK-MEL-30	Melanoma	Metastatic	skin	-1.86198
	NSF (4905)	SC-000881.AV01	ACH-000881	MEL-JUSO	Melanoma	Primary	skin	-1.74116
	NSF (4905)	SC-000915.AV01	ACH-000915	IPC-298	Melanoma	Primary	skin	-2.62996
	NSF (4905)	SC-002005.AV01	ACH-002005	SK-MEL-19	Melanoma	Primary	skin	-2.2846
	RFK (55312)	SC-000404.AV01	ACH-000404	K029AX	Melanoma	Primary	skin	-0.621789
	RFK (55312)	SC-000810.AV01	ACH-000810	SK-MEL-30	Melanoma	Metastatic	skin	-0.632697
	RFK (55312)	SC-000881.AV01	ACH-000881	MEL-JUSO	Melanoma	Primary	skin	-0.702904
	RFK (55312)	SC-000915.AV01	ACH-000915	IPC-298	Melanoma	Primary	skin	-0.57391
	RFK (55312)	SC-002005.AV01	ACH-002005	SK-MEL-19	Melanoma	Primary	skin	-0.87631
Component 2	FAF2 (23197)	SC-000401.AV01	ACH-000401	COLO-800	Melanoma	Metastatic	skin	-1.38601
	FAF2 (23197)	SC-000404.AV01	ACH-000404	K029AX	Melanoma	Primary	skin	-0.516774
	FAF2 (23197)	SC-000632.AV01	ACH-000632	Hs 944.T	Melanoma	Metastatic	skin	-0.833891
	FAF2 (23197)	SC-000805.AV01	ACH-000805	COLO-679	Melanoma	Metastatic	skin	-0.745002
	FAF2 (23197)	SC-000881.AV01	ACH-000881	MEL-JUSO	Melanoma	Primary	skin	-1.01827
	FAF2 (23197)	SC-000915.AV01	ACH-000915	IPC-298	Melanoma	Primary	skin	-0.846366
	FAF2 (23197)	SC-002005.AV01	ACH-002005	SK-MEL-19	Melanoma	Primary	skin	-0.604494
	HSPD1 (3329)	SC-000401.AV01	ACH-000401	COLO-800	Melanoma	Metastatic	skin	-2.20209
	HSPD1 (3329)	SC-000404.AV01	ACH-000404	K029AX	Melanoma	Primary	skin	-1.64122
	HSPD1 (3329)	SC-000632.AV01	ACH-000632	Hs 944.T	Melanoma	Metastatic	skin	-1.99553
	HSPD1 (3329)	SC-000805.AV01	ACH-000805	COLO-679	Melanoma	Metastatic	skin	-1.54597
	HSPD1 (3329)	SC-000810.AV01	ACH-000810	SK-MEL-30	Melanoma	Metastatic	skin	-2.46573
	HSPD1 (3329)	SC-000881.AV01	ACH-000881	MEL-JUSO	Melanoma	Primary	skin	-2.07396
	HSPD1 (3329)	SC-000915.AV01	ACH-000915	IPC-298	Melanoma	Primary	skin	-2.13909
	HSPD1 (3329)	SC-002005.AV01	ACH-002005	SK-MEL-19	Melanoma	Primary	skin	-1.89285
	IL36A (27179)	SC-000404.AV01	ACH-000404	K029AX	Melanoma	Primary	skin	-0.57484
	IL36A (27179)	SC-000810.AV01	ACH-000810	SK-MEL-30	Melanoma	Metastatic	skin	-0.616998
	RACGAP1 (29127)	SC-000401.AV01	ACH-000401	COLO-800	Melanoma	Metastatic	skin	-1.87588
	RACGAP1 (29127)	SC-000404.AV01	ACH-000404	K029AX	Melanoma	Primary	skin	-1.25004
	RACGAP1 (29127)	SC-000632.AV01	ACH-000632	Hs 944.T	Melanoma	Metastatic	skin	-1.13533
	RACGAP1 (29127)	SC-000805.AV01	ACH-000805	COLO-679	Melanoma	Metastatic	skin	-1.17093
	RACGAP1 (29127)	SC-000810.AV01	ACH-000810	SK-MEL-30	Melanoma	Metastatic	skin	-2.17483
	RACGAP1 (29127)	SC-000881.AV01	ACH-000881	MEL-JUSO	Melanoma	Primary	skin	-1.33019
	RACGAP1 (29127)	SC-000915.AV01	ACH-000915	IPC-298	Melanoma	Primary	skin	-1.61213
	RACGAP1 (29127)	SC-002005.AV01	ACH-002005	SK-MEL-19	Melanoma	Primary	skin	-2.72559
	TFRC (7037)	SC-000401.AV01	ACH-000401	COLO-800	Melanoma	Metastatic	skin	-0.958903
	TFRC (7037)	SC-000404.AV01	ACH-000404	K029AX	Melanoma	Primary	skin	-1.06024
	TFRC (7037)	SC-000632.AV01	ACH-000632	Hs 944.T	Melanoma	Metastatic	skin	-0.955203
	TFRC (7037)	SC-000805.AV01	ACH-000805	COLO-679	Melanoma	Metastatic	skin	-1.77044
	TFRC (7037)	SC-000810.AV01	ACH-000810	SK-MEL-30	Melanoma	Metastatic	skin	-1.80627
	TFRC (7037)	SC-000881.AV01	ACH-000881	MEL-JUSO	Melanoma	Primary	skin	-1.20609
	TFRC (7037)	SC-000915.AV01	ACH-000915	IPC-298	Melanoma	Primary	skin	-1.35671
	TFRC (7037)	SC-002005.AV01	ACH-002005	SK-MEL-19	Melanoma	Primary	skin	-1.08921
